# Macrophage-CD8⁺ T Cell Spatial Coupling Defines an Innate-Adaptive Injury Niche in Human Checkpoint Inhibitor Hepatotoxicity

**DOI:** 10.64898/2026.08.18.26360744

**Authors:** Jacob M. Bogdanov, Neil Zhao, Helia Alavifard, David E. Kleiner, Robert J. Fontana, Andrew A. Stolz, Akil Merchant, Jonathan Z. Sexton, Lily Dara

## Abstract

**Background & Aims:** Immune-mediated liver injury from immune checkpoint inhibitors (ILICI) is a major immune-related adverse event that limits cancer immunotherapy, yet its tissue-level immunobiology is poorly defined and its management is largely extrapolated from autoimmune hepatitis (AIH). We previously identified a tri-cellular CD8+ T cell-macrophage-hepatocyte injury niche in a murine model of ILICI; here, we tested whether this niche is recapitulated in human disease.

**Methods:** We applied imaging mass cytometry with a 32-marker panel to liver biopsies from patients with ILICI (n = 12), AIH as a disease comparator (n = 14), and healthy controls (n = 2), profiling approximately 297,000 single cells across 144 regions of interest with spatially resolved detection of apoptosis (cleaved caspase-3, cC3) and pyroptosis (cleaved gasdermin D, cGSDMD).

**Results:** We detected histiocyte-rich granulomas in ILICI consisting of macrophages and CD8+ T cells, including activated memory-effector subsets. Permutation-based spatial analysis identified CD8+ T cell-macrophage co-localization as the most frequent significant interaction in ILICI, organizing into integrated innate-adaptive cellular neighborhoods that concentrated cC3-and cGSDMD-positive cells. Descriptively, this contrasted with AIH, in which immune cells and stroma were more spatially compartmentalized. CD8+ T-cell and macrophage densities correlated with Ishak necroinflammation scores, jaundice, and granuloma formation.

**Conclusions:** These findings provide a single-cell spatial proteomic characterization of human ILICI in situ; they recapitulate the tri-cellular CD8-macrophage-hepatocyte niche we previously defined in a murine model and characterize ILICI as a spatially organized innate-adaptive inflammatory process, nominating myeloid signaling and CD8-macrophage interactions as candidate liver-directed targets to uncouple hepatotoxicity from anti-tumor immunity.

**Impact and implications:** This study provides a spatially resolved single-cell proteomic characterization of immune-mediated liver injury from checkpoint inhibitors (ILICI) in human tissue, revealing that macrophages and CD8⁺ T cells are not merely co-present but reproducibly co-localized into integrated inflammatory neighborhoods where apoptotic and pyroptotic cell death is concentrated. These findings are important for hepatologists and oncologists because they reframe ILICI as a spatially organized innate-adaptive process, distinct from autoimmune hepatitis, suggesting that current treatment strategies extrapolated from AIH may not optimally target the underlying pathobiology. Our results nominate myeloid signaling, inflammatory cell death pathways, and macrophage-CD8⁺ T cell interactions as candidate liver-directed therapeutic targets, offering a rationale for mechanism-based interventions that could uncouple hepatotoxicity from anti-tumor immunity and allow patients to remain on effective cancer immunotherapy.

## Supplementary material for "Macrophage-CD8⁺ T Cell Spatial Coupling Defines an Innate-Adaptive Injury Niche in Human Checkpoint Inhibitor Hepatotoxicity": Table S-2

### Sheet: Antibody_panel
N	Channel	Name	Metal	Antibody	Clone	Vendor	Dilution (1:X)	Amount
1	In113	aSMA_In113	113In	aSMA	1A4/ASM-1	BD	1:300	0.83
2	In115	CD31_In115	115In	CD31	C31.3	Abcam	1:200	1.25
4	Pr141	CD38_Pr141	141Pr	CD38	EPR4106	Fluidigm	1:200	1.25
5	Nd142	cGSDMD_Nd142	142Nd	cGSDMD		CST	1:200	1.25
6	Nd143	Vimentin_Nd143	143Nd	Vimentin	RV202	Fluidigm	1:300	0.83
8	Nd145	CK19_Nd145	145Nd	CK19	RCK108	Novus	1:200	1.25
9	Nd146	Tryptase_Nd146	146Nd	Tryptase		Abcam	1:200	1.25
10	Sm147	CD163_Sm147	147Sm	CD163	EDHu-1	Fluidigm	1:200	1.25
14	Eu151	IL6_Eu151	151Eu	IL-6	1	SCB	1:200	1.25
15	Sm152	CD11c_Sm152	152Sm	CD11c	ITGAX/1242	Abcam	1:100	2.5
17	Sm154	HepPar1_Sm154	154Sm	HepPar1		LSBio	1:200	1.25
18	Gd155	FoxP3_Gd155	155Gd	FOXP3	236A/E7	Fluidigm	1:200	1.25
19	Gd156	CD4_Gd156	156Gd	CD4	EPR6855	Fluidigm	1:300	0.83
20	Gd158	ECadherin_Gd158	158Gd	E-cadherin		Fluidigm	1:300	0.83
21	Nd150	CD68_Tb159	150Nd	CD68	KP1	Fluidigm	1:400	0.62
23	Dy161	CD20_Dy161	161Dy	CD20	H1	Fluidigm	1:300	0.83
24	Dy162	CD8a_Dy162	162Dy	CD8a	C8/144B	Fluidigm	1:500	0.5
27	Ho165	CD138_Ho165	165Ho	CD138	pAb	Invitrogen	1:200	1.25
29	Er167	CD11b_Er167	167Er	CD11b	EPR1344	Novus	1:200	1.25
30	Er168	Podoplanin_Er168	168Er	Podoplanin	D2-40	Biolegend	1:200	1.25
31	Tm169	ColType1_Tm169	169Tm	Collagen type 1	pAb	Fluidigm	1:400	0.62
32	Er170	CD3_Er170	170Er	CD3	pAb	Fluidigm	1:200	1.25
34	Yb172	Caspase3_Yb172	172Yb	Caspase 3, cleaved		Fluidigm	1:200	1.25
35	Yb173	CD45RO_Yb173	173Yb	CD45RO	UCHL1	Fluidigm	1:200	1.25
36	Yb174	HLA_DR_Yb174	174Yb	HLA-DR	LN3	Fluidigm	1:200	1.25
37	Lu175	IL10_Lu175	175Lu	IL-10	JES3-9D2	Biolegend	1:200	1.25
39	Pt195	GranzymeB_Pt195	195Pt	Granzyme B	496B	Invitrogen	1:300	0.83
40	Pt196	Ki67_Pt196	196Pt	Ki67	B56	BD	1:300	0.83
41	Bi209	HistoneH3_Bi209	209Bi	Histone H3	EPR16987	Abcam	1:300	0.83
42	Y89	CD45_Y89	89Y	CD45	D9M8I	CST	1:100	2.5
	Ir191	191Ir_Ir191	191Ir	Nuclei
	Ir193	193Ir_Ir193	193Ir	Nuclei

### Sheet: Spillover_data
N	Metal	ROI#	Max		89Y	113In	115In	139La	141Pr	142Pr	143Pr	144Pr	145Pr	146Pr	147Sm	148Nd	149Sm	150Nd	151Eu	152Sm	153Eu	154Sm	155Gd	156Gd	158Gd	159Tb	160Gd	161Dy	162Dy	163Dy	164Dy	165Ho	166Er	167Er	168Er	169Tm	170Er	171Yb	172Yb	173Yb	174Yb	175Lu	176Yb	194Pt	196Pt	209Bi	191Ir	193Ir
1	89Y	E1			11480.7	4.4	4.8	5.05	6.94	4.81	4.43	5.42	6.09	5.39	5.71	3.55	5.43	4.72	4.52	5.25	4.4	6.35	4.59	4.44	7.53	6.2	7.24	4.18	6.02	4.88	5.66	6.1	8.16	5.35	4.84	6.19	6.99	4.74	6.43	4.66	5.3	4.45	7.66			13.66	20.99	21.42
2	113In	A2			7.27	41958.5	13614.4	5.48	5.92	5.24	4.6	5.64	3.87	5	6.86	3.83	5.81	4.9	5.79	6.17	5.03	4.89	4.83	6.01	5.1	4.51	7.01	3.92	4.03	6.83	5.6	4.85	6.32	5.04	7.28	6.13	4.58	4.25	5.57	4.74	7.18	5.85	6.2			15.3	6.66	10.07
3	115In	A3_II			5.15	1328.45	25671.9	6.48	4.24	31.29	5.5	5.36	4.53	7.55	7.47	6.14	4.58	5.19	5.26	4.77	5.32	4.66	6.66	7	5.42	4.88	5.09	6.24	5.6	6.33	5.7	5.12	4.7	3.99	6.44	6.03	3.69	5.39	3.6	4.31	4.19	5.17	5.46			17.3	29.09	51.95
4	139La	A4			5.22	3.62	7.68	63069.8	66.77	32.09	21.19	13.18	17.43	5.27	9.38	4.06	5.07	8.82	5.35	7.63	4.6	5.74	3089.1	9.78	7.68	5.65	4.86	4.32	5.43	4.99	4.68	5.6	5.97	5.69	4.85	4.93	5.04	5.38	5.46	5.87	5.59	3.7	4.68			11.36	5.98	7.57
5	141Pr	A5			5.2	5	4.35	11.92	21904.2	298.88	11.12	8.28	6.31	5.54	10.07	4.66	5.68	5.66	5.45	5.15	4.66	4.34	4.27	6.26	5.48	5.69	6.74	5.88	5.96	4.31	5.27	7.02	4.54	7.71	5.81	7.68	5.87	5.16	5.74	4.71	5.6	5.71	4.98			12.22	8.6	5.74
6	142Pr	A6			6.78	4.91	5.85	55.5	66.75	107681	2393.86	363.79	171.83	62.28	13.3	25.91	8	12	5.33	5.12	3.87	58.86	5.89	4.47	380.47	6.01	4.77	5.2	7.31	4.49	6.4	4.96	5.56	6.09	7.02	4.93	4.99	10.46	11.08	7.67	6.29	13.88	11.65			10.89	21.39	44.31
7	143Pr	A7			7.29	6.82	4.42	2.11111	51.41	1215.42	87511.6	4684.9	316.13	162.82	17.1	23.57	18.11	27.31	7.69	5	4.78	3.82	5.38	3.92	4.17	589.53	6.18	6.39	5.83	4.93	4.59	5.61	5.52	5.24	5.45	4.68	9.77	5.42	6.93	4.29	5.53	6.3	5.69			11.27	7.4	7.85
8	144Pr	A8_II			5.31	4.89	6	20.3	47.88	431.97	557.46	122338	2971.12	634.77	66.08	42.34	13.25	120.62	8.41	7.29	5.54	5.56	5.45	6.92	5.9	4.67	368.91	6	6.06	4.13	5.96	4.64	5.11	4.72	4.05	7.08	4.43	4.61	4.39	5.82	5.64	4.52	6.2			10.36	7.34	12.43
9	145Pr	E2			6.76	6.96	21.01	60.91	43.97	1201.02	1074.59	4921.46	210750	14289.4	514.88	460.35	40.15	162.62	152.44	13	14	8	8.73	5.25	60.13	5.1	8.12	1200.61	14.64	7.56	6	5.99	9	5	5	6.45	4.44	4.52	4.06	5.57	5.35	18.72	5.04			11.44	8.59	6.67
10	146Pr	A10			7.52	5.68	6.1	445.54	121.19	1047.53	811.56	1737.86	1437.12	224673	4100.76	1725.07	245.37	260.23	76.14	365.46	11.26	11.91	7.46	5.46	6.78	6.22	5.57	6	1373.3	6.32	6.36	5.54	6.56	6	7.99	5.75	7.67	5.55	5.23	5.35	5.89	5.93	5.85			12.17	6.26	6.22
11	147Sm	E3			5.43	5.83	5.06	19.15	24.52	32.2	20.62	157.76	45.26	112.4	59346.5	3307.92	748.52	174.24	13.89	377.16	27.34	144.32	5.6	5.05	6.76	7.04	5.81	4.54	4.93	9.73	6.15	4.61	54.99	96.17	7232.2	93.37	10.86	4.38	5.18	5.36	6.4	5.32	5.43			10.77	7.52	6.45
12	148Nd	B2			8.42	3.77	6.25	87.06	181.95	979.47	552.73	1146.03	460.01	1720.99	105.14	187712	3082.8	876.42	76.63	17.45	18	18.96	7	6.31	4.59	5.14	5.79	8.02	4.73	5.96	406.35	5.73	5.19	4.33	4.24	4.71	6.56	6.37	4.48	4.52	5	7.26	5.82			11.52	7.26	6.7
13	149Sm	B3			6	4.39	7.07	26.89	5.13	36.1	5.81	19.8	4.28	7.13	105.29	366.67	16125.9	1350.78	19.11	138.18	8.98	29.61	5.95	5.29	5.45	4.3	4.63	8.18	4.3	5.06	7.26	5.84	6.64	9.03	5.02	6.35	5.61	5.29	6.43	5.28	8.67	5.24	5.15			10.58	5.43	7.49
14	150Nd	B4			6.07	4.14	6.25	167.86	69.86	661.15	586.47	1065.81	354.89	751.87	42.66	505.6	61.33	140420	2277.64	120.73	54.67	18.88	17.6	53.83	7.36	6	8.33	4.53	5	5.1	6	4.57	472.45	7.3	5.91	6.01	5.18	5.06	4.78	5.78	6.19	7.91	4.66			13.04	6.4	7.19
15	151Eu	B5_II			5.12	4.64	4.55	120.52	54.53	42.62	26.72	105.07	17.05	15.5	18.64	334.57	44.73	70.24	129022	1687.16	6915.7	205.59	19.63	16.11	8	9	45.42	5.8	25.17	10	7.26	11.44	6.35	4.87	5.6	5	10.63	4.75	4.13	4.17	19.13	11.02	8.44			164.61	237.78	428.31
16	152Sm	B6			14.88	7.31	6.14	33.68	200.31	114.14	81.29	54.54	235.29	26.66	173.86	189.35	364.82	588.69	271.74	200507	4375.48	2427.14	212.79	30.57	94.3	19.39	16.45	25.38	9.34	7.68	13.07	9.34	31.88	5	19.14	17.13	9.86	5	6	18.97	101	51.18	8.52			323.32	798.76	1274.23
17	153Eu	B7			6.93	4.09	5.99	4.64	218.78	127.23	71.68	61.37	42.17	157.3	23.63	20.44	20.54	51.52	1581.88	89.84	148356	3085.5	78.24	76.89	16.03	16	11	6.1	6.18	6.36	7.16	4.55	4.7	4.77	6.1	8.47	6.2	6.31	4.5	5.84	4.65	6.54	5.21			10.02	6.99	7.2
18	154Sm	B8			9.95	3.67	4.36	5.36	6.47	14.01	13.92	6.04	6.77	4.6	14.83	19.98	28.37	18.41	5.67	120.75	6.11	12821.7	191.09	9.69	6.41	5.17	8.85	4.71	5.63	7.31	4.02	5.77	5.75	6.59	4.98	5.76	5.31	5.02	6	5.78	5.62	4.26	5.65			10.83	7.2	6.36
19	155Gd	B9			6.5	4.02	4.57	6.98	6.46	37.74	167.25	73.77	47.79	38.3	25.61	76.43	15	12.09	21.94	26.89	50.34	54.23	132105	2502.91	63.58	13.1	20.06	16	10	5.65	4.97	6.2	6.16	8.93	4.99	4.7	4.98	21.66	7.4	6.15	5.49	4.7	5.82			11.06	19.6	36.17
20	156Gd	B10			6	4.35	4.95	163.26	104.15	5.98	215.42	713.72	325.84	215.4	123.86	145.6	347.4	43.15	33.94	47.24	112.1	350.27	5442.73	257034	6082.44	551.76	1231.63	148.24	446.34	115.24	8	7	6	5	10.66	6.06	5.74	6.44	40.66	7	7.72	7.08	6			11.19	8.48	7.71
21	158Gd	B11			7.83	4.56	4.64	5.8	5.53	4.67	6	7.79	42.91	103.54	36.72	36.16	17.57	27.4	54.38	13.94	5.89	26.04	125.21	318.12	108714	2062.78	419.18	61.92	10	10	13	6.66	8.56	8.25	5.81	5.12	5.87	9.76	10.62	4.97	6	5.53	6.29			12.64	9.49	10.63
22	159Tb	E4			5	5.5	11.62	5.27	5.95	5.04	4.76	6.86	7.3	105.71	140.46	52.58	46.8	25.37	74.06	76.93	13.96	17.38	22.17	50.06	67.64	162418	2512.47	82.72	54.11	12.36	18.48	19.92	10.5	7.18	7	6.56	5.07	4.22	6.55	4.24	5.71	15.16	5			10.71	7.6	7.17
23	160Gd	C2			6.77	4.43	5.43	20.01	8.73	4.94	5.85	5.83	6.09	9.76	107.12	163.03	58.29	58.04	30.73	68.97	70.49	59.81	369.5	644.46	1842.72	152.89	156928	4101.89	87.94	63.26	12	24.58	27.32	18.49	6	5.67	5.58	5.26	7.64	10.4	3.99	20.19	12.67			15.58	23.14	26.4
24	161Dy	C3			6	5.27	6.68	17.58	18.07	5.72	6.01	6.49	5.23	6.68	8.16	68.23	85.91	33.2	34.34	25.06	39.99	53.2	14.89	11.06	34	31.99	324.71	99176.4	5768.22	800.83	557.16	13	25.12	15.64	13	7	6	6.7	4.36	5.67	6.32	4.86	5.94			12.77	6.98	8.2
25	162Dy	C4			9.94	5.36	6.48	7	4.74	4.69	5.06	4.3	5.44	4.66	6.16	20.4	201.76	224.41	126.88	78.11	40.04	124.96	85.45	30.65	45.67	66.11	206.12	6532.73	255402	24678.9	3288.01	177.96	19.12	31	22.81	16	10.82	8.12	6	6.48	7.6	6.92	5.12			12.29	5.68	6.81
26	163Dy	C5			7.31	5.58	34.63	4.87	7	5.53	4.39	6.55	9.21	4.27	4.97	5.67	11.78	68.11	101.76	31.62	43.12	18.9	53.39	29.87	10.21	27.28	58.89	551.61	1795.72	101107	4575.88	53.8	71.3	11.78	14	18	11.06	8.68	6.64	7.52	5.11	5.79	5.33			10.48	8.4	8.16
27	164Dy	C6			7.97	5.29	17.42	191.02	134.22	6.3	13.62	5.51	5.77	4.72	5.59	6.96	5.97	25.44	185.01	163.81	69.84	73.43	34.26	143.33	22.23	21.04	79.27	505.41	1182.82	3453.33	191360	5612.52	79.24	104.75	12.19	25.9	17.07	19.67	7	7.66	6.94	7.7	8.06			9.35	8.79	7.53
28	165Ho	C7			8.49	7.54	7.97	81.09	41.08	5.76	4.76	6.36	7.36	8.19	5.75	5.78	5.07	11.96	30.7	173.05	152.79	106.75	68.64	38.56	65.01	24.45	26.79	41.27	82.45	105.14	112.31	254852	8410.57	107.52	258.94	18.58	38.84	21	34.54	12.62	11	6	6.29			13.69	6.2	6.68
29	166Er	C8			5.76	3.97	4.73	52.34	59.79	5.66	5.83	5.11	6.61	4.26	4.43	6.97	7.05	4.24	5.45	8.8	53.83	28.84	27.01	21.49	42.64	10.19	10.57	6.87	11.54	17.67	38.53	40.35	62994.5	2818.9	212.42	65.41	25.43	12	15.59	8	5.16	4.84	5.25			10.63	6.78	5.98
30	167Er	C9			7.35	4.26	7.02	6.9	6.15	5.11	7.04	5.19	5.99	7.75	5.2	11.87	17.44	5.38	6.77	6.12	33.5	132.91	106.48	67.52	28.91	138.56	39.66	23.19	19.5	33.14	65.94	79.01	2472.35	182889	11962.4	117.94	370.95	19.01	30.18	16	16.51	8	7			10.25	6.3	8.3
31	168Er	C10			6.44	6	6.43	11.11	13.26	6	7.6	9.02	6.19	5.68	6.13	7.57	7.03	7.66	5.76	6.54	10.3	71.52	268.57	208	97.27	51.29	279.13	56.02	39	31.88	143.11	91.31	3272.32	6303	319334	11747.8	1118.68	390.42	14.24	47.83	19.72	32.4	8			15.99	6.35	5.49
32	169Tm	F1			6.35	5.39	5.46	6.22	6.47	5.21	5.91	5.48	4.7	4.44	4.42	4.97	4.95	4.77	5.13	6.14	4.93	6.17	49.74	107.11	62.03	36.34	31.32	141.33	21.01	16.5	16.9	43	61.34	80.74	100.24	206719	4134.42	100.83	126.23	11.62	23.85	16	16.93			11.12	7.48	7.92
33	170Er	F2			5.8	4	4.78	21.17	5.71	7.42	6.05	6.12	7.95	5.65	4.32	9	6.05	7.58	5.5	6.44	5.72	9.81	11.16	86.19	112.86	84.62	53.1	44.46	269.81	36.55	66.48	21.99	1604.98	1330.49	2512.89	200.62	242667	8146.9	234.83	179.76	21.3	27.04	40.29			12.24	6.5	6.49
34	171Yb	F3			5.45	6.21	5.01	12.35	5.72	6.2	3.84	3.6	4.27	5.67	5.18	5.13	5.52	7.66	13.51	4.86	5.45	5.17	3.67	8.2	999.49	22.9	19.49	7.36	10.88	30.29	10.3	6.63	9.09	12.63	13.4	20.05	85.42	36805.3	3074.36	144.9	248.8	5.59	19.81			12.5	9.14	7.88
35	172Yb	D3			6.15	5.91	5.1	5.53	9.63	7.6	7.66	6.27	6.91	8.14	5.81	6.15	5.91	5.68	8.05	5.86	7.48	6.24	5.43	5.98	290.2	542.16	371.6	245.45	171.28	139.18	568.29	43.81	30.84	26.25	124.21	197.38	407.44	1960.85	285011	21980.3	5490.05	1059.02	352.31			10.07	8.53	8.26
36	173Yb	D4			6.18	5.02	5.11	161.11	10.47	5.42	6.89	5.42	4.41	6.07	4.31	4.38	7.05	5.47	7.44	4.67	5.95	5.68	10.21	6.03	17.33	110.37	155.68	104.88	98.95	53.73	51.05	196.22	31.58	18.88	33.79	49.73	223.9	1046.23	5194.99	234790	20839.6	96.32	1072.48			12.25	7.51	7.3
37	174Yb	D5			6.49	3.91	3.96	5.44	4.27	5.73	4.76	6.64	5.53	4.83	6.02	4.79	5.77	6.35	6.3	5.12	5.32	5.65	4.84	5.84	5	11.6	59.5	105.48	46.4	49.99	26.64	35.32	96.03	15.49	15.07	13.61	34.76	87.57	202.31	456.44	142842	4334.72	227.72			9.05	6.89	6.02
38	175Lu	D6			6.72	5.95	4.52	9.06	5.85	4.2	6.5	4.46	4.74	6.18	6.28	4.62	6.85	5.27	4.12	4.79	8.02	3.74	5.68	7.51	5.47	5.26	18.39	76.26	90.62	63.1	42.89	35.8	41.53	99.76	19.97	18.96	18.92	32.93	57.31	66.91	97.08	181475	7903.29			13.29	13.16	7.53
39	176Yb	D7			8.5	5	25.05	8.97	5.93	6.33	7	6.04	7.5	4.87	7.74	6.97	5.66	5.29	5.83	6.95	6.08	14.31	6.27	5.58	7.27	7.22	6.99	35.82	232.38	256.62	138.47	112.37	73.01	128.45	316.92	33.95	41.68	93.76	265.54	318.27	1402.83	279.97	297278			10.98	39.31	69.84
40	194Pt	H1			15.31	6.22	7.05	4.92	5.25			4.99	179.91	4.89	3.85	8.33	5.17	6.34	7.11	6.43	4.47	4.58	5.66	4.95	7.17	4.73	4.35	6.71	7.18	4.87	6.18	7.91	14.09	7.59	5.55	5.82	4.2	4.47	7.15	8.19	14.14	14.51	16.76	24472.7	163.81	22.94	192.8	320.59
41	196Pt	H2			6.07	3.91	3.53	15.73	8.94			5.17	4.44	5.32	4.74	4.28	4.45	5.97	4.5	6.22	6.39	9.84	6.17	5.07	5.54	4.79	4.77	4.29	4.63	5.25	5.92	6.39	4.67	5.8	7.06	6.71	4.02	5.29	5.27	4.91	7.12	8.84	4.55	911.85	60836.5	12.2	11.83	19.57
42	209Bi	D10			8.36	7.08	5.29	4.9	7.22	6.44	5.7	6.71	6.57	6.37	4.4	6.59	4.92	8.17	10.1	5.89	6.61	6.08	5.82	6.82	6.23	4.89	5.71	5.08	5.71	4.41	6.23	7.62	4.45	5.22	5.59	7.53	5.42	5.96	5.38	4.55	6.17	5.21	6.03			108286	302.52	3321.68
43	191Ir/193Ir	H3			5.29	5.82	4.69	13.3	4.5			4.38	5.7	6.25	5.64	5.56	6.52	5.93	4.83	6.52	6.36	8.92	4.27	5.92	5.66	7.56	5.17	5.74	4.74	4.49	7.48	5.96	3.89	5.42	5.3	4.98	9.29	7.08	6.06	5.36	5.14	5.92	4.39	224.84	11.02	12.66	6763.84	11629.2
	113In cross to 115In with 30%.
	Metals cross to other chanels with more than 10%.
	Metals cross to other chanels with 4% - 9%.
	Metals cross to other chanels with less than 3%.

### Sheet: Spillover_cross_pct
	89Y	113In	115In	139La	141Pr	142Pr	143Pr	144Pr	145Pr	146Pr	147Sm	148Nd	149Sm	150Nd	151Eu	152Sm	153Eu	154Sm	155Gd	156Gd	158Gd	159Tb	160Gd	161Dy	162Dy	163Dy	164Dy	165Ho	166Er	167Er	168Er	169Tm	170Er	171Yb	172Yb	173Yb	174Yb	175Lu	176Yb	194Pt	196Pt	209Bi	191Ir	193Ir
89Y	100	0.0383252	0.0418093	0.0439869	0.0604493	0.0418964	0.0385865	0.0472097	0.0530456	0.0469484	0.0497357	0.0309215	0.0472968	0.0411125	0.0393705	0.045729	0.0383252	0.0553103	0.0399802	0.0386736	0.0655884	0.0540037	0.0630624	0.036409	0.0524359	0.0425062	0.0493002	0.0531327	0.0710759	0.0466	0.0421577	0.0539166	0.0608848	0.0412867	0.0560071	0.0405899	0.0461645	0.0387607	0.0667207			0.118982	0.182829	0.186574
113In	0.0173267	100	32.4473	0.0130605	0.0141092	0.0124885	0.0109632	0.0134419	0.0092234	0.0119165	0.0163495	0.00912807	0.013847	0.0116782	0.0137994	0.014705	0.011988	0.0116544	0.0115114	0.0143237	0.0121549	0.0107487	0.016707	0.00934257	0.00960473	0.016278	0.0133465	0.011559	0.0150625	0.0120119	0.0173505	0.0146097	0.0109156	0.0101291	0.013275	0.0112969	0.0171122	0.0139424	0.0147765			0.0364646	0.0158728	0.0239999
115In	0.0200609	5.17473	100	0.0252416	0.0165161	0.121884	0.0214242	0.0208789	0.0176458	0.0294096	0.029098	0.0239172	0.0178405	0.0202167	0.0204894	0.0185806	0.0207231	0.0181522	0.0259428	0.0272672	0.0211126	0.0190091	0.0198271	0.0243068	0.0218138	0.0246573	0.0222033	0.019944	0.018308	0.0155423	0.0250858	0.0234887	0.0143737	0.0209957	0.0140231	0.0167888	0.0163214	0.0201388	0.0212684			0.0673889	0.113315	0.202362
139La	0.00827654	0.00573967	0.012177	100	0.105867	0.0508801	0.0335977	0.0208975	0.027636	0.00835582	0.0148724	0.00643731	0.00803871	0.0139845	0.00848266	0.0120977	0.0072935	0.00910102	4.89791	0.0155066	0.012177	0.00895833	0.00770575	0.00684955	0.00860951	0.00791187	0.00742035	0.00887905	0.0094657	0.00902175	0.00768989	0.00781673	0.00799114	0.00853023	0.00865707	0.00930715	0.00886319	0.00586651	0.00742035			0.0180118	0.00948156	0.0120026
141Pr	0.0237397	0.0228267	0.0198592	0.0544188	100	1.36449	0.0507665	0.037801	0.0288073	0.025292	0.0459729	0.0212745	0.0259311	0.0258398	0.0248811	0.0235115	0.0212745	0.0198136	0.019494	0.028579	0.025018	0.0259768	0.0307704	0.0268442	0.0272094	0.0196766	0.0240593	0.0320486	0.0207266	0.0351987	0.0265246	0.0350618	0.0267985	0.0235571	0.026205	0.0215027	0.0255659	0.0260681	0.0227354			0.0557884	0.0392619	0.026205
142Nd	0.00629638	0.00455977	0.00543272	0.0515412	0.0619887	100	2.22311	0.337841	0.159573	0.0578375	0.0123513	0.0240618	0.00742936	0.011144	0.00494981	0.00475479	0.00359395	0.0546615	0.00546986	0.00415115	0.353331	0.0055813	0.00442975	0.00482908	0.00678857	0.00416973	0.00594349	0.0046062	0.0051634	0.0056556	0.00651926	0.00457834	0.00463406	0.00971388	0.0102897	0.0071229	0.00584133	0.0128899	0.010819			0.0101132	0.0198642	0.0411494
143Nd	0.00833033	0.00779326	0.00505076	0.00241238	0.0587465	1.38887	100	5.35346	0.361244	0.186055	0.0195403	0.0269336	0.0206944	0.0312073	0.00878741	0.00571353	0.00546214	0.00436514	0.00614776	0.00447941	0.00476508	0.67366	0.00706192	0.00730189	0.00666198	0.00563354	0.00524502	0.00641058	0.00630774	0.00598778	0.00622775	0.00534786	0.0111642	0.00619347	0.00791895	0.00490221	0.00631917	0.00719905	0.006502			0.0128783	0.00845603	0.00897024
144Nd	0.00434043	0.00399712	0.00490444	0.0165933	0.0391374	0.353095	0.455671	100	2.42861	0.518865	0.0540142	0.034609	0.0108306	0.0985955	0.00687439	0.00595889	0.00452843	0.00454478	0.00445486	0.00565645	0.0048227	0.00381729	0.301549	0.00490444	0.00495348	0.00337589	0.00487174	0.00379276	0.00417695	0.00385816	0.0033105	0.00578724	0.00362111	0.00376824	0.00358841	0.0047573	0.00461017	0.00369468	0.00506792			0.00846833	0.00599976	0.0101604
145Nd	0.00320759	0.00330249	0.00996914	0.0289015	0.0208636	0.569878	0.509888	2.33521	100	6.78027	0.244308	0.218434	0.019051	0.0771624	0.072332	0.00616844	0.00664293	0.00379596	0.00414234	0.0024911	0.0285314	0.00241993	0.0038529	0.569684	0.00694661	0.00358718	0.00284697	0.00284223	0.00427046	0.00237248	0.00237248	0.00306049	0.00210676	0.00214472	0.00192645	0.00264294	0.00253855	0.00888255	0.00239146			0.00542822	0.00407591	0.00316488
146Nd	0.00334709	0.00252812	0.00271506	0.198306	0.0539407	0.466247	0.361219	0.773507	0.63965	100	1.82521	0.767814	0.109212	0.115826	0.0338893	0.162663	0.00501173	0.00530104	0.00332038	0.0024302	0.00301772	0.00276847	0.00247916	0.00267055	0.611244	0.00281298	0.00283078	0.00246581	0.0029198	0.00267055	0.00355628	0.00255928	0.00341385	0.00247026	0.00232783	0.00238124	0.00262159	0.00263939	0.00260379			0.00541677	0.00278627	0.00276847
147Sm	0.00914966	0.00982367	0.0085262	0.0322681	0.0413167	0.0542577	0.0347451	0.265829	0.076264	0.189396	100	5.57391	1.26127	0.293598	0.0234049	0.635522	0.0460685	0.243182	0.00943611	0.00850935	0.0113907	0.0118625	0.00978997	0.00764999	0.00830715	0.0163952	0.0103629	0.00776794	0.0926593	0.162048	12.1864	0.15733	0.0182993	0.00738039	0.00872841	0.00903171	0.0107841	0.00896431	0.00914966			0.0181477	0.0126714	0.0108684
148Nd	0.00448559	0.0020084	0.00332957	0.0463796	0.0969304	0.521794	0.294456	0.610526	0.245062	0.916825	0.0560113	100	1.6423	0.466896	0.0408232	0.00929615	0.00958916	0.0101006	0.00372912	0.00336153	0.00244523	0.00273824	0.00308451	0.0042725	0.00251982	0.00317508	0.216475	0.00305255	0.00276487	0.00230672	0.00225878	0.00250916	0.00349471	0.0033935	0.00238663	0.00240794	0.00266365	0.00386763	0.00310049			0.00613706	0.00386763	0.0035693
149Sm	0.0372073	0.0272233	0.0438426	0.166751	0.0318122	0.223864	0.036029	0.122784	0.0265412	0.0442146	0.652926	2.2738	100	8.37647	0.118505	0.856883	0.0556869	0.183618	0.0368972	0.0328044	0.0337966	0.0266652	0.0287116	0.0507259	0.0266652	0.0313781	0.0450208	0.0362151	0.041176	0.0559969	0.0311301	0.0393777	0.0347888	0.0328044	0.0398738	0.0327424	0.0537645	0.0324944	0.0319362			0.0656088	0.0336726	0.0464471
150Nd	0.00432275	0.0029483	0.00445094	0.119542	0.0497508	0.470838	0.417655	0.759017	0.252735	0.535445	0.0303803	0.360063	0.0436762	100	1.62202	0.0859779	0.0389333	0.0134454	0.0125338	0.0383351	0.00524143	0.0042729	0.00593221	0.00322604	0.00356075	0.00363197	0.0042729	0.00325453	0.336455	0.0051987	0.00420881	0.00428002	0.00368894	0.00360348	0.00340408	0.00411623	0.00440821	0.00563311	0.00331862			0.00928644	0.00455776	0.00512036
151Eu	0.00396831	0.00359628	0.00352652	0.0934102	0.042264	0.0330331	0.0207096	0.0814355	0.0132148	0.0120134	0.0144471	0.259312	0.0346684	0.0544402	100	1.30765	5.36008	0.159345	0.0152144	0.0124862	0.00620048	0.00697554	0.0352032	0.00449535	0.0195083	0.0077506	0.00562694	0.00886669	0.00492163	0.00377454	0.00434034	0.0038753	0.00823889	0.00368153	0.003201	0.003232	0.0148269	0.00854116	0.00654151			0.127583	0.184294	0.331966
152Sm	0.00742119	0.00364576	0.00306224	0.0167974	0.0999017	0.0569257	0.0405422	0.027201	0.117348	0.0132963	0.0867102	0.0944356	0.181949	0.293601	0.135526	100	2.18221	1.2105	0.106126	0.0152463	0.0470308	0.00967048	0.0082042	0.0126579	0.00465819	0.00383029	0.00651848	0.00465819	0.0158997	0.00249368	0.0095458	0.00854334	0.00491753	0.00249368	0.00299241	0.00946102	0.0503723	0.0255253	0.00424923			0.161251	0.39837	0.635504
153Eu	0.00467118	0.00275687	0.00403757	0.0031276	0.147469	0.0857597	0.0483161	0.0413666	0.0284248	0.106028	0.0159279	0.0137776	0.013845	0.0347272	1.06627	0.0605569	100	2.07979	0.0527379	0.0518279	0.0108051	0.0107848	0.00741458	0.00411172	0.00416564	0.00428697	0.00482622	0.00306694	0.00316805	0.00321523	0.00411172	0.00570922	0.00417913	0.00425327	0.00303324	0.00393647	0.00313434	0.0044083	0.00351181			0.00675401	0.00471163	0.00485318
154Sm	0.0776029	0.0286234	0.0340049	0.0418042	0.0504614	0.109268	0.108566	0.0471077	0.0528012	0.0358767	0.115663	0.15583	0.221266	0.143585	0.0442219	0.941764	0.0476536	100	1.49037	0.0755751	0.0499934	0.0403223	0.0690237	0.0367346	0.04391	0.0570128	0.0313531	0.0450019	0.0448459	0.0513973	0.0388404	0.0449239	0.0414142	0.0391524	0.0467957	0.0450799	0.043832	0.0332249	0.044066			0.0844662	0.0561548	0.0496034
155Gd	0.00492032	0.00304303	0.00345937	0.00528367	0.00489004	0.0285682	0.126604	0.0558419	0.0361757	0.0289921	0.0193861	0.0578554	0.0113546	0.0091518	0.016608	0.020355	0.038106	0.0410506	100	1.89463	0.0481283	0.00991634	0.0151849	0.0121116	0.00756973	0.0042769	0.00376215	0.00469323	0.00466295	0.00675977	0.00377729	0.00355777	0.00376972	0.016396	0.0056016	0.00465538	0.00415578	0.00355777	0.00440558			0.00837212	0.0148367	0.0273797
156Gd	0.00233432	0.00169238	0.00192581	0.0635168	0.0405199	0.00232654	0.0838098	0.277675	0.126769	0.083802	0.0481881	0.0566461	0.135157	0.0167876	0.0132045	0.0183789	0.0436128	0.136274	2.11751	100	2.36639	0.214664	0.479169	0.0576732	0.17365	0.0448345	0.00311242	0.00272337	0.00233432	0.00194527	0.00414731	0.00235766	0.00223316	0.0025055	0.0158189	0.00272337	0.00300349	0.0027545	0.00233432			0.0043535	0.00329917	0.0029996
158Gd	0.00720238	0.00419449	0.00426808	0.0053351	0.00508674	0.00429567	0.00551907	0.00716559	0.0394705	0.0952407	0.0337767	0.0332616	0.0161617	0.0252037	0.0500211	0.0128226	0.00541788	0.0239527	0.115174	0.292621	100	1.89744	0.38558	0.0569568	0.00919844	0.00919844	0.011958	0.00612616	0.00787387	0.00758872	0.0053443	0.0047096	0.00539949	0.00897768	0.00976875	0.00457163	0.00551907	0.00508674	0.00578582			0.0116268	0.00872932	0.00977795
159Tb	0.00307847	0.00338632	0.00715437	0.00324471	0.00366338	0.0031031	0.00293071	0.00422366	0.00449457	0.0650851	0.0864805	0.0323732	0.0288145	0.0156202	0.0455983	0.0473654	0.0085951	0.0107008	0.0136499	0.0308217	0.0416456	100	1.54691	0.0509303	0.0333152	0.00760998	0.011378	0.0122646	0.00646479	0.00442069	0.00430986	0.00403896	0.00312157	0.00259823	0.0040328	0.00261054	0.00351562	0.00933393	0.00307847			0.00659409	0.00467928	0.00441453
160Gd	0.00431409	0.00282296	0.00346019	0.0127511	0.00556307	0.00314795	0.00372783	0.00371509	0.00388077	0.00621943	0.0682608	0.103889	0.0371445	0.0369852	0.0195823	0.0439502	0.0449188	0.0381131	0.235459	0.410673	1.17425	0.0974271	100	2.61387	0.0560386	0.0403116	0.00764684	0.0156633	0.0174093	0.0117825	0.00382342	0.00361313	0.00355578	0.00335186	0.00486849	0.00662726	0.00254257	0.0128658	0.00807378			0.00992814	0.0147456	0.016823
161Dy	0.00604983	0.00531377	0.00673548	0.017726	0.0182201	0.0057675	0.00605991	0.0065439	0.00527343	0.00673548	0.00822777	0.0687966	0.0866235	0.0334757	0.0346252	0.0252681	0.0403221	0.0536418	0.0150137	0.0111519	0.0342824	0.0322557	0.327407	100	5.81612	0.807481	0.561787	0.013108	0.0253286	0.0157699	0.013108	0.00705813	0.00604983	0.00675564	0.00439621	0.00571709	0.00637249	0.00490036	0.00598933			0.0128761	0.00703797	0.0082681
162Dy	0.0038919	0.00209865	0.00253718	0.00274078	0.0018559	0.00183632	0.00198119	0.00168362	0.00212997	0.00182457	0.00241188	0.0079874	0.078997	0.0878654	0.0496785	0.0305831	0.0156772	0.0489268	0.033457	0.0120007	0.0178816	0.0258847	0.0807041	2.55782	100	9.66277	1.28739	0.0696784	0.00748623	0.0121377	0.00893101	0.00626463	0.00423646	0.0031793	0.00234924	0.00253718	0.0029757	0.00270945	0.00200468			0.00481202	0.00222394	0.00266638
163Dy	0.00722994	0.00551889	0.0342507	0.00481667	0.00692334	0.00546944	0.00434192	0.00647827	0.00910914	0.00422324	0.00491557	0.0056079	0.011651	0.0673641	0.100646	0.0312737	0.0426478	0.018693	0.0528053	0.0295429	0.0100982	0.0269812	0.0582451	0.545569	1.77605	100	4.52577	0.0532108	0.0705192	0.011651	0.0138467	0.0178029	0.0109389	0.00858494	0.00656728	0.00743764	0.00505404	0.00572659	0.00527163			0.0103652	0.00830801	0.00807064
164Dy	0.00416493	0.00276443	0.00910327	0.0998224	0.0701401	0.00329223	0.00711748	0.00287939	0.00301526	0.00246656	0.0029212	0.00363713	0.00311978	0.0132943	0.0966818	0.0856032	0.0364967	0.0383727	0.0179034	0.0749008	0.0116169	0.010995	0.0414246	0.264115	0.618113	1.80463	100	2.93297	0.0414089	0.0547398	0.0063702	0.0135347	0.00892037	0.0102791	0.00365803	0.00400293	0.00362668	0.00402383	0.00421196			0.00488608	0.00459344	0.003935
165Ho	0.00333134	0.00295858	0.0031273	0.0318185	0.0161192	0.00226013	0.00186775	0.00249556	0.00288795	0.00321363	0.00225621	0.00226798	0.00198939	0.00469292	0.0120462	0.0679021	0.0599524	0.041887	0.0269333	0.0151303	0.0255089	0.0095938	0.010512	0.0161937	0.0323521	0.0412553	0.0440687	100	3.30018	0.0421892	0.101604	0.0072905	0.0152402	0.00824007	0.013553	0.00495189	0.00431623	0.00235431	0.0024681			0.00537174	0.00243278	0.00262113
166Er	0.00914365	0.00630213	0.00750859	0.0830866	0.094913	0.00898491	0.00925477	0.00811182	0.010493	0.00676249	0.00703236	0.0110645	0.0111914	0.00673074	0.00865154	0.0139695	0.0854519	0.0457818	0.0428767	0.0341141	0.0676884	0.016176	0.0167792	0.0109057	0.0183191	0.0280501	0.061164	0.0640532	100	4.47483	0.337204	0.103834	0.0403686	0.0190493	0.0247482	0.0126995	0.00819119	0.00768321	0.00833406			0.0168745	0.0107628	0.00949289
167Er	0.00401883	0.00232928	0.0038384	0.00377278	0.0033627	0.00279405	0.00384933	0.00283779	0.00327521	0.00423755	0.00284326	0.00649028	0.00953584	0.00294168	0.0037017	0.00334629	0.0183171	0.0726725	0.0582211	0.0369186	0.0158074	0.0757618	0.0216853	0.0126798	0.0106622	0.0181203	0.0360547	0.0432011	1.35183	100	6.54082	0.0644872	0.202828	0.0103943	0.0165018	0.00874848	0.00902734	0.00437424	0.00382746			0.0056045	0.00344471	0.00453827
168Er	0.0020167	0.00187891	0.00201356	0.00347911	0.00415239	0.00187891	0.00237995	0.00282463	0.00193841	0.0017787	0.00191962	0.00237056	0.00220145	0.00239874	0.00180375	0.00204801	0.00322546	0.0223966	0.0841031	0.0651355	0.0304602	0.0160615	0.08741	0.0175427	0.0122129	0.00998327	0.0448151	0.0285939	1.02473	1.97379	100	3.67883	0.350316	0.122261	0.00445928	0.014978	0.00617535	0.0101461	0.00250521			0.00500729	0.00198851	0.0017192
169Tm	0.00307181	0.00260741	0.00264127	0.00300892	0.00312986	0.00252033	0.00285896	0.00265095	0.00227362	0.00214785	0.00213817	0.00240423	0.00239456	0.00230748	0.00248163	0.00297022	0.00238488	0.00298473	0.0240617	0.0518144	0.030007	0.0175794	0.015151	0.0683683	0.0101636	0.00798186	0.00817536	0.0208012	0.0296732	0.0390579	0.048491	100	2.00002	0.0487764	0.0610637	0.00562117	0.0115374	0.00773999	0.00818987			0.00537929	0.00361844	0.00383129
170Er	0.0023901	0.00164835	0.00196978	0.00872388	0.00235302	0.00305768	0.00249313	0.00252197	0.00327609	0.00232829	0.00178022	0.00370878	0.00249313	0.00312362	0.00226648	0.00265384	0.00235714	0.00404257	0.00459889	0.0355178	0.0465081	0.0348708	0.0218818	0.0183214	0.111185	0.0150618	0.0273955	0.00906179	0.661391	0.548277	1.03553	0.0826729	100	3.35723	0.0967704	0.0740767	0.00877745	0.0111428	0.016603			0.00504394	0.00267856	0.00267444
171Yb	0.0148076	0.0168726	0.0136122	0.0335549	0.0155412	0.0168454	0.0104333	0.0097812	0.0116016	0.0154054	0.0140741	0.0139382	0.0149978	0.0208122	0.0367067	0.0132046	0.0148076	0.0140469	0.00997139	0.0222794	2.71561	0.0622193	0.0529543	0.0199971	0.029561	0.0822979	0.0279851	0.0180137	0.0246975	0.0343157	0.0364078	0.0544758	0.232086	100	8.35304	0.393693	0.67599	0.015188	0.0538238			0.0339625	0.0248334	0.02141
172Yb	0.00215781	0.0020736	0.0017894	0.00194027	0.00337881	0.00266656	0.00268761	0.00219991	0.00242447	0.00285603	0.00203852	0.00215781	0.0020736	0.0019929	0.00282445	0.00205606	0.00262446	0.00218939	0.00190519	0.00209816	0.101821	0.190224	0.130381	0.0861194	0.0600959	0.0488331	0.199392	0.0153713	0.0108206	0.00921016	0.0435807	0.0692534	0.142956	0.68799	100	7.71208	1.92626	0.371571	0.123613			0.00353319	0.00299286	0.00289813
173Yb	0.00263213	0.00213808	0.00217641	0.0686186	0.0044593	0.00230844	0.00293453	0.00230844	0.00187827	0.00258528	0.00183568	0.00186549	0.00300268	0.00232974	0.00316878	0.00198901	0.00253417	0.00241918	0.00434856	0.00256825	0.00738105	0.0470079	0.0663059	0.0446696	0.042144	0.0228842	0.0217428	0.0835724	0.0134503	0.00804121	0.0143916	0.0211806	0.0953616	0.445602	2.21261	100	8.87585	0.0410238	0.456782			0.00521742	0.0031986	0.00310916
174Yb	0.00454348	0.00273729	0.00277229	0.0038084	0.00298931	0.00401142	0.00333235	0.00464849	0.00387141	0.00338136	0.00421444	0.00335335	0.00403943	0.00444547	0.00441046	0.00358438	0.00372439	0.00395542	0.00338836	0.00408843	0.00350037	0.00812086	0.0416544	0.0738438	0.0324834	0.0349967	0.01865	0.0247266	0.0672281	0.0108441	0.0105501	0.009528	0.0243346	0.0613055	0.141632	0.319542	100	3.03462	0.159421			0.00633567	0.00482351	0.00421444
175Lu	0.00370299	0.00327869	0.0024907	0.00499242	0.00322358	0.00231437	0.00358176	0.00245764	0.00261193	0.00340543	0.00346053	0.0025458	0.00377462	0.00290398	0.00227028	0.00263948	0.00441934	0.00206089	0.00312991	0.00413831	0.00301419	0.00289847	0.0101336	0.0420223	0.0499352	0.0347706	0.0236341	0.0197272	0.0228847	0.0549717	0.0110043	0.0104477	0.0104257	0.0181457	0.0315801	0.0368701	0.053495	100	4.35503			0.00732332	0.00725169	0.00414933
176Yb	0.00285927	0.00168193	0.00842645	0.00301738	0.00199476	0.00212932	0.0023547	0.00203177	0.00252289	0.0016382	0.00260362	0.0023446	0.00190394	0.00177948	0.00196113	0.00233788	0.00204522	0.00481367	0.00210914	0.00187703	0.00244552	0.0024287	0.00235133	0.0120493	0.0781692	0.0863232	0.0465793	0.0377996	0.0245595	0.0432087	0.106607	0.0114203	0.0140205	0.0315395	0.0893237	0.107061	0.471891	0.0941778	100			0.00369351	0.0132233	0.0234931
194Pt	0.0625596	0.0254161	0.0288077	0.0201041	0.0214525			0.0203901	0.735147	0.0199815	0.0157318	0.034038	0.0211256	0.0259065	0.0290528	0.0262742	0.0182653	0.0187148	0.0231279	0.0202267	0.029298	0.0193277	0.0177749	0.0274184	0.0293389	0.0198998	0.0252527	0.0323218	0.0575745	0.0310142	0.0226784	0.0237817	0.017162	0.0182653	0.0292163	0.0334659	0.0577788	0.0592907	0.0684846	100	0.669359	0.0937373	0.787818	1.30999
196Pt	0.00997756	0.00642706	0.00580244	0.0258562	0.0146951			0.00849818	0.00729825	0.00874475	0.00779137	0.00703525	0.00731469	0.00981318	0.00739687	0.0102241	0.0105036	0.0161745	0.0101419	0.00833381	0.00910637	0.00787356	0.00784069	0.00705169	0.00761056	0.00862968	0.009731	0.0105036	0.00767631	0.00953375	0.0116049	0.0110296	0.00660787	0.00869543	0.00866256	0.00807081	0.0117035	0.0145307	0.00747906	1.49885	100	0.0200537	0.0194456	0.0321682
209Bi	0.00772029	0.00653824	0.00488521	0.00452505	0.00666752	0.00594721	0.00526383	0.00619655	0.00606726	0.00588256	0.00406331	0.00608573	0.00454352	0.00754483	0.00932714	0.00543929	0.0061042	0.00561476	0.00537465	0.00629813	0.00575328	0.00451582	0.00527307	0.00469128	0.00527307	0.00407254	0.00575328	0.00703691	0.00410948	0.00482056	0.00516225	0.0069538	0.00500526	0.00550394	0.00496832	0.00420183	0.00569787	0.00481133	0.00556858			100	0.279371	3.0675
191Ir/193Ir	0.07821	0.0860458	0.0693393	0.196634	0.0665303			0.0647561	0.0842717	0.0924031	0.0833846	0.0822018	0.0963949	0.0876721	0.0714091	0.0963949	0.0940294	0.131878	0.0631298	0.0875242	0.0836803	0.111771	0.0764359	0.084863	0.0700785	0.0663824	0.110588	0.0881156	0.0575117	0.080132	0.0783579	0.0736268	0.137348	0.104674	0.0895941	0.0792449	0.0759923	0.0875242	0.064904	3.32415	0.162925	0.187172	100

### Sheet: Spillover_mtx
channel	89Y	113In	115In	139La	141Pr	147Sm	148Nd	149Sm	150Nd	151Eu	152Sm	153Eu	154Sm	155Gd	156Gd	158Gd	159Tb	160Gd	161Dy	162Dy	163Dy	164Dy	165Ho	166Er	167Er	168Er	169Tm	170Er	171Yb	172Yb	173Yb	174Yb	175Lu	176Yb	194Pt	196Pt	209Bi	191Ir	193Ir
89Y	1	3.8325222612926575e-4	4.1809333759556253e-4	4.3986903226199815e-4	6.04493283940251e-4	4.97356866181388e-4	3.0921486426338486e-4	4.729680881549802e-4	4.111251153023032e-4	3.937045595691548e-4	4.5728958799514665e-4	3.8325222612926575e-4	5.531026445274631e-4	3.9980175407575673e-4	3.867363372758954e-4	6.558839233530389e-4	5.400372277276017e-4	6.306241175399736e-4	3.6408961482280243e-4	5.243587275677681e-4	4.25061559888822e-4	4.930017272481009e-4	5.313269498610274e-4	7.107586739124565e-4	4.659998658617208e-4	4.215774487421923e-4	5.391661999409443e-4	6.088484228735381e-4	4.128671708756181e-4	5.600708668207224e-4	4.0589894858235873e-4	4.616447269284337e-4	3.876073650625528e-4	6.672072845795854e-4	0	0	0.00118982	0.00182829	0.00186574
113In	1.7326652443081826e-4	1	0.3244731458336908	1.306053031473018e-4	1.4109186033431142e-4	1.6349495977928657e-4	9.128071369601568e-5	1.3847022103755902e-4	1.1678211412806184e-4	1.379935593472404e-4	1.4705013146329419e-4	1.1988041511513286e-4	1.1654378328290251e-4	1.1511379821194666e-4	1.4323683794074523e-4	1.2154873103124801e-4	1.0748721116684873e-4	1.670699224566762e-4	9.342569130244946e-5	9.604733059920187e-5	1.6277996724380864e-4	1.334652732892135e-4	1.1559045990226527e-4	1.5062509414068384e-4	1.2011874596029218e-4	1.735048552759776e-4	1.4609680808265693e-4	1.0915552708296391e-4	1.0129060919270668e-4	1.3275028075373558e-4	1.1296882060551287e-4	1.7112154682438448e-4	1.3942354441819624e-4	1.477651239987721e-4	0	0	3.646461930937441e-4	1.5872834287610036e-4	2.3999916107542502e-4
115In	2.0060868179840426e-4	0.0517473	1	2.524163607871184e-4	1.6516132249033672e-4	2.909799714629281e-4	2.3917229247421396e-4	1.7840539080324103e-4	2.0216680748227537e-4	2.048935274290498e-4	1.8580648780162876e-4	2.0723071595485642e-4	1.8152164217098327e-4	2.594279263645383e-4	2.7267199467744267e-4	2.1112603016453418e-4	1.900913334322743e-4	1.982714932725976e-4	2.4306760668389179e-4	2.1813759574195412e-4	2.465733894726017e-4	2.220329099516319e-4	1.9944008753550093e-4	1.8307976785485438e-4	1.5542303696614232e-4	2.5085823510324727e-4	2.3488744684356852e-4	1.4373709433710907e-4	2.0995743590163085e-4	1.402313115483991e-4	1.678880424371111e-4	1.6321366538549784e-4	2.013877446403398e-4	2.126841558484053e-4	0	0	6.738893582742513e-4	0.00113315	0.00202362
139La	8.276541775448225e-5	5.7396707331652455e-5	1.2176981002958309e-4	1	0.00105867	1.4872406485383978e-4	6.437310269793063e-5	8.038710115234197e-5	1.3984501620584934e-4	8.482662547633718e-5	1.2097703782886965e-4	7.29350424656357e-5	9.101024864190195e-5	0.0489791	1.550662424595472e-4	1.2176981002958309e-4	8.958325868061778e-5	7.705745790934555e-5	6.849551814164049e-5	8.609506099747867e-5	7.911866563120048e-5	7.420347798677719e-5	8.879048647990433e-5	9.465700076518372e-5	9.021747644118852e-5	7.689890346920286e-5	7.816733899034435e-5	7.99114378319139e-5	8.530228879676523e-5	8.657072431790673e-5	9.307145636375686e-5	8.863193203976165e-5	5.8665142852793933e-5	7.420347798677719e-5	0	0	1.8011784400209164e-4	9.481555520532642e-5	1.2002571118801354e-4
141Pr	2.373973941070662e-4	2.2826672510294825e-4	1.98592050839565e-4	5.441878726454287e-4	1	4.5972918435733786e-4	2.127445877959478e-4	2.5931099971694926e-4	2.5839793281653745e-4	2.4881073036221366e-4	2.3511472685603676e-4	2.127445877959478e-4	1.981355173893591e-4	1.949397832379178e-4	2.8578993982889125e-4	2.501803307128313e-4	2.5976753316715517e-4	3.077035454387743e-4	2.684416687210672e-4	2.7209393632271435e-4	1.9676591703874144e-4	2.4059312825850748e-4	3.204864820445394e-4	2.0726618639347705e-4	3.519872901087463e-4	2.652459345696259e-4	3.5061768975812855e-4	2.679851352708613e-4	2.3557126030624264e-4	2.6205020041818465e-4	2.1502725504697728e-4	2.5565873211530205e-4	2.6068060006756693e-4	2.273536582025365e-4	0	0	5.578838761516056e-4	3.92618767177071e-4	2.6205020041818465e-4
147Sm	9.149661159233424e-5	9.823669347758905e-5	8.526203584847352e-5	3.2268142025657467e-4	4.1316701956612073e-4	1	0.0557391	0.012612715231877352	0.00293598	2.3404934346547376e-4	0.00635522	4.606845968571672e-4	0.00243182	9.436114639356752e-5	8.509353380134215e-5	1.1390738386080652e-4	1.1862544118048491e-4	9.789968938332632e-5	7.649992939764225e-5	8.30715092357657e-5	1.639524918588236e-4	1.0362875898579292e-4	7.767944372756185e-5	9.26592757175407e-4	0.00162048	0.12186405052634983	0.0015733	1.8299322318466847e-4	7.380389664354032e-5	8.728406041404997e-5	9.031709726241466e-5	1.078413101640772e-4	8.964308907388917e-5	9.149661159233424e-5	0	0	1.814767047604861e-4	1.2671353944279068e-4	1.0868382039973404e-4
148Nd	4.485594476049003e-5	2.0083956264494944e-5	3.329568346235899e-5	4.637955523572759e-4	9.69303936956195e-4	5.601133054771879e-4	1	0.016423	0.00466896	4.082317157952911e-4	9.29615482269063e-5	9.58915683715939e-5	1.0100578535141224e-4	3.7291165477842074e-5	3.3615322023597637e-5	2.4452349934756443e-5	2.7382370079444032e-5	3.084512115952937e-5	4.2725021018899066e-5	2.519817324431329e-5	3.1750763749705534e-5	0.00216475	3.0525482598290726e-5	2.764873554714291e-5	2.306724950272231e-5	2.2587791660864338e-5	2.509162705723374e-5	3.494714936209199e-5	3.393496058483629e-5	2.3866345905818926e-5	2.4079438279978022e-5	2.663654676988719e-5	3.8676265909876204e-5	3.100494044014869e-5	0	0	6.13706037578201e-5	3.8676265909876204e-5	3.569297267164884e-5
149Sm	3.7207271789198483e-4	2.722332052576355e-4	4.384256859160555e-4	0.00166751	3.18122173797647e-4	0.00652926	0.022738	1	0.0837647	0.00118505	0.00856883	5.56868834445004e-4	0.00183618	3.6897211190955163e-4	3.2804411294143327e-4	3.379660520852196e-4	2.666521144892558e-4	2.8711611397331496e-4	5.072591387260727e-4	2.666521144892558e-4	3.137813254222405e-4	4.5020798864930163e-4	3.621507787481985e-4	4.1176047446712987e-4	5.599694404274371e-4	3.1130084063629395e-4	3.937769597690173e-4	3.478879912290059e-4	3.2804411294143327e-4	3.987379293409104e-4	3.2742399174494666e-4	5.376450773539181e-4	3.2494350695900007e-4	3.1936241619062033e-4	0	0	6.560882258828665e-4	3.3672580969224626e-4	4.644707761684944e-4
150Nd	4.322753127996152e-5	2.9483027924059412e-5	4.450940205926844e-5	0.00119542	4.975082924576789e-4	3.0380337469574265e-4	0.00360063	4.367618605271893e-4	1	0.016220223121003546	8.597792176984766e-4	3.893326416928329e-4	1.344540017406381e-4	1.2533847619889993e-4	3.8335057805606717e-4	5.241427186499451e-5	4.2729025976897706e-5	5.9322131064592975e-5	3.2260414612557767e-5	3.560752164741475e-5	3.6319672080363044e-5	4.2729025976897706e-5	3.254527478573709e-5	0.00336455	5.1986981605225536e-5	4.2088090587244236e-5	4.280024102019253e-5	3.688939242672168e-5	3.6034811907183724e-5	3.4040790694928504e-5	4.116229502441145e-5	4.408211179949946e-5	5.6331099246210134e-5	3.318621017539055e-5	0	0	9.286441645645767e-5	4.557762770869088e-5	5.120361612898241e-5
151Eu	3.968306869170193e-5	3.596278100185487e-5	3.526522706000855e-5	9.341022341257649e-4	4.2264018276533326e-4	1.4447117195572735e-4	0.00259312	3.4668430909762254e-4	5.444020986142858e-4	1	0.013076501205838248	0.0536008	0.00159345	1.5214426531603688e-4	1.248621555904918e-4	6.200479483078426e-5	6.97553941846323e-5	3.5203222265177766e-4	4.495347625231859e-5	1.95082585736355e-4	7.750599353848033e-5	5.626935130893672e-5	8.866685660802149e-5	4.9216305896935004e-5	3.7745418853239925e-5	4.3403356381548984e-5	3.875299676924016e-5	8.238887113140459e-5	3.681534693077816e-5	3.2009975331392376e-5	3.23199993055463e-5	1.4826896563911287e-4	8.541160487940532e-5	6.54150585464774e-5	0	0	0.00127583	0.00184294	0.00331966
152Sm	7.421186549977154e-5	3.6457576398073246e-5	3.062236923176056e-5	1.6797416868496675e-4	9.990173910120455e-4	8.671018102009598e-4	9.443559631976975e-4	0.00181949	0.00293601	0.00135526	1	0.021822078847912655	0.012105012582601847	0.00106126	1.524634898069903e-4	4.703077228916973e-4	9.670484355111356e-5	8.204201528704581e-5	1.2657910930001355e-4	4.658191019945336e-5	3.830289832246272e-5	6.518475013992029e-5	4.658191019945336e-5	1.5899692689063955e-4	2.4936782762020007e-5	9.545800441301258e-5	8.543341774268054e-5	4.9175335606703455e-5	2.4936782762020007e-5	2.9924139314424004e-5	9.46101537991039e-5	5.037230117928041e-4	2.5525290835203674e-4	4.249227782648209e-5	0	0	0.00161251	0.0039837	0.00635504
153Eu	4.6711834021866666e-5	2.7568744754608174e-5	4.0375741095379704e-5	3.1276033169042034e-5	0.00147469	1.5927859133285847e-4	1.377763185291421e-4	1.3845037096813005e-4	3.472718165666047e-4	0.010662700721862978	0.000605569	1	0.020797888004973966	5.273786282641915e-4	5.182789203378539e-4	1.0805060596977239e-4	1.0784839023807599e-4	7.414576828867724e-5	4.111719877826647e-5	4.165644072945686e-5	4.286973511963521e-5	4.8262154631539005e-5	3.066938597395286e-5	3.168046463243482e-5	3.2152301339726406e-5	4.111719877826647e-5	5.7092241582281484e-5	4.179125121725445e-5	4.253270890014122e-5	3.0332359754458872e-5	3.936466243689774e-5	3.134343841294084e-5	4.408302950981356e-5	3.511813207127349e-5	0	0	6.754005438659509e-5	4.711626548525945e-5	4.8531775607134196e-5
154Sm	7.760287450406303e-4	2.862337180200114e-4	3.4004877672132145e-4	4.1804161541887224e-4	5.046136663731536e-4	0.00115663	0.0015583	0.00221266	0.00143585	4.4221939541511297e-4	0.00941764	4.7653624444203536e-4	1	0.0149037	7.557506069792671e-4	4.999340960513005e-4	4.032229760663376e-4	6.902366224733245e-4	3.6734627026546415e-4	4.39099681867211e-4	5.701276508790962e-4	3.1353121156415414e-4	4.5001867928486805e-4	4.48458822510917e-4	5.139728070168597e-4	3.88404336713803e-4	4.492387508978925e-4	4.141419734839947e-4	3.9152405026170493e-4	4.6795703218530473e-4	4.507986076718436e-4	4.383197534802354e-4	3.322494928515663e-4	4.40659538641162e-4	0	0	8.446624430944751e-4	5.615484386223657e-4	4.960344541164231e-4
155Gd	4.9203233121739235e-5	3.0430307253752573e-5	3.459365774866897e-5	5.283670264457537e-5	4.890044399483623e-5	1.938607384996526e-4	5.785543242299277e-4	1.1354592258862901e-4	9.151801360643499e-5	1.6607983610630137e-4	2.0354999056054895e-4	3.81060116207439e-4	4.1050635879875675e-4	1	0.018946348340420364	4.812833172123355e-4	9.916343906073601e-5	1.5184874714185986e-4	1.2111565076120428e-4	7.569728172575268e-5	4.2768964175050266e-5	3.762154901769908e-5	4.693231466996666e-5	4.662952554306365e-5	6.759767258109714e-5	3.777294358115059e-5	3.557772241110376e-5	3.7697246299424834e-5	1.639603122179803e-4	5.601598847705699e-5	4.6553828261337906e-5	4.155780766743823e-5	3.557772241110376e-5	4.405581796438806e-5	0	0	8.372119358868247e-5	1.4836667218247524e-4	2.7379706800204746e-4
156Gd	2.334318078383133e-5	1.692380606827771e-5	1.9258124146660848e-5	6.351679491280504e-4	4.051987131060055e-4	4.818810619808914e-4	5.664611870209736e-4	0.00135157	1.6787637513705365e-4	1.3204459263387256e-4	1.8378864337136535e-4	4.3612842764458195e-4	0.00136274	0.021175105057930382	1	0.023663916087801173	0.00214664	0.00479169	5.767321865658594e-4	0.0017365	4.4834469225478707e-4	3.112424104510844e-5	2.7233710914469886e-5	2.334318078383133e-5	1.9452650653192775e-5	4.1473051192607e-5	2.357661259166964e-5	2.2331642949865305e-5	2.5055014041312295e-5	1.5818895511176366e-4	2.7233710914469886e-5	3.003489260852964e-5	2.7544953324920974e-5	2.334318078383133e-5	0	0	4.353503216184542e-5	3.2991695507814945e-5	2.999598730722326e-5
158Gd	7.202381587511604e-5	4.1944904264435395e-5	4.268077977784654e-5	5.335097472230818e-5	5.086739486454556e-5	3.377668606557166e-4	3.3261573206183853e-4	1.6161665963292324e-4	2.5203736334331793e-4	5.002113802412274e-4	1.2822630821189242e-4	5.417883467489572e-5	2.3952747961532848e-4	0.00115174	0.00292621	1	0.018974366144428084	0.0038558	5.695676473802281e-4	9.198443917639342e-5	9.198443917639342e-5	1.1957977092931144e-4	6.126163649147801e-5	7.873867993499277e-5	7.588716232052456e-5	5.344295916148457e-5	4.7096032858313426e-5	5.399486579654294e-5	8.977681263615997e-5	9.76874744053298e-5	4.571626627066752e-5	5.5190663505836054e-5	5.086739486454556e-5	5.785821224195146e-5	0	0	1.1626833111896128e-4	8.729323277839734e-5	9.77794588445062e-5
159Tb	3.078472732735617e-5	3.386320006009179e-5	7.154370630877572e-5	3.24471026030334e-5	3.6633825519553845e-5	8.648045600800896e-4	3.2373219257447744e-4	2.8814504778405375e-4	1.5620170645900522e-4	4.5598338117279957e-4	4.7365381465870203e-4	8.595095869797841e-5	1.0700771218989003e-4	1.3649948096949727e-4	3.0821669000148996e-4	4.1645579128447423e-4	1	0.0154691	5.093025289037805e-4	3.3315231913664845e-4	7.609984595322444e-5	1.137803522019084e-4	1.22646353672187e-4	6.464792738744796e-5	4.4206868442083454e-5	4.3098618258298635e-5	4.038956225349129e-5	3.121571350993916e-5	2.5982309864288606e-5	4.032799279883658e-5	2.6105448773598034e-5	3.515615860784074e-5	9.33392932565439e-5	3.078472732735617e-5	0	0	6.594088593519692e-5	4.6792785537581375e-5	4.4145298987428747e-5
160Gd	4.3140896894785786e-5	2.822956768742999e-5	3.46019305965564e-5	1.2751098181161945e-4	5.5630728196673555e-5	6.826075148256209e-4	0.00103889	3.714450339729784e-4	3.6985194324569675e-4	1.9582271219745456e-4	4.395018698424484e-4	4.4918786146432054e-4	3.811310255948505e-4	0.00235459	0.00410673	0.011742480579905417	9.742705651763366e-4	1	0.026138731693316528	5.603855942285763e-4	4.031156776313366e-4	7.646835490951691e-5	1.5663268030632711e-4	1.7409295467733346e-4	1.1782499018974728e-4	3.8234177454758455e-5	3.613129769474674e-5	3.555778503292536e-5	3.351862890200491e-5	4.868485262572576e-5	6.627257425491465e-5	2.5425728007414374e-5	1.286580071352622e-4	8.07378380586316e-5	0	0	9.928141412418944e-5	1.474564777171851e-4	1.6823038080093718e-4
161Dy	6.049829420017978e-5	5.313766840582457e-5	6.735476754286682e-5	1.7726000200652675e-4	1.8220069603287477e-4	8.22776801122445e-5	6.879664355463778e-4	8.662347424562407e-4	3.347572279076615e-4	3.462519038056956e-4	2.526812087760842e-4	4.0322113084419815e-4	5.364182085749274e-4	1.501366001067795e-4	1.1151852230899807e-4	3.4282366713435207e-4	3.225567385772919e-4	0.00327407	1	0.0581612	0.00807481	0.00561787	1.3107963743372284e-4	2.53286191718086e-4	1.5769888688180197e-4	1.3107963743372284e-4	7.058134323354308e-5	6.049829420017978e-5	6.755642852353408e-5	4.3962093785463984e-5	5.7170888019169886e-5	6.372486989085603e-5	4.900361830214562e-5	5.989331125817799e-5	0	0	1.2876053615604928e-4	7.037968225287582e-5	8.268100207357902e-5
162Dy	3.891901762917952e-5	2.0986512524386543e-5	2.5371753947392692e-5	2.740775889378839e-5	1.855896816522243e-5	2.411882782653379e-5	7.987404020475474e-5	7.899699192015352e-4	8.786535961935791e-4	4.967852069205531e-4	3.0583143531340165e-4	1.5677238087246964e-4	4.892676501953996e-4	3.3457042821060263e-4	1.2000683001351632e-4	1.7881604981133086e-4	2.5884670578119295e-4	8.070410375982378e-4	0.0255782	1	0.0966277	0.012873855045766457	6.967835389626548e-4	7.486233572131917e-5	1.2137721795820575e-4	8.931014005247332e-5	6.26463060429449e-5	4.236456446154149e-5	3.1793000316794536e-5	2.349236476610434e-5	2.5371753947392692e-5	2.9756995370398827e-5	2.7094527363573666e-5	2.0046817933742367e-5	0	0	4.812019382923705e-5	2.223943864524544e-5	2.6663834009528423e-5
163Dy	7.229944273053335e-5	5.5188904300461845e-5	3.425074831406799e-4	4.816666020488338e-5	6.92333924916188e-5	4.9155708669049346e-5	5.607904791821123e-5	1.1650990907875278e-4	6.73640908943451e-4	0.00100646	3.1273712436928375e-4	4.264776977483718e-4	1.8693015972737076e-4	5.280529750182183e-4	2.954287762463791e-4	1.0098184819134684e-4	2.6981242102448017e-4	5.824506405473474e-4	0.00545569	0.0177605	1	0.0452577	5.321080737212988e-4	7.051915549503456e-4	1.1650990907875278e-4	1.384667849832376e-4	1.7802872354987694e-4	1.0938876013675771e-4	8.584940668960732e-5	6.567281802062126e-5	7.437644450528191e-5	5.054037651888173e-5	5.726590607521041e-5	5.271628314004689e-5	0	0	1.0365227904459501e-4	8.308007098994256e-5	8.070635467594421e-5
164Dy	4.1649295374398945e-5	2.764426255088713e-5	9.103271335282682e-5	9.982243917713535e-4	7.014013080491627e-4	2.9211990105757854e-5	3.637127927300084e-5	3.119777834192744e-5	1.3294329665303753e-4	9.668175830887765e-4	8.560315025445786e-4	3.64966974773905e-4	3.8372744784719135e-4	1.7903448676623686e-4	7.490079681320705e-4	1.1616861181592078e-4	1.0994995918160022e-4	4.142458775820081e-4	0.00264115	0.00618113	0.0180463	1	0.029329674187543488	4.1408910482652097e-4	5.473982045756951e-4	6.370199631291382e-5	1.3534714557050597e-4	8.920369787214429e-5	1.0279067001435727e-4	3.658030961365027e-5	4.0029310234365865e-5	3.6266764102676126e-5	4.02383405750153e-5	4.2119613640860166e-5	0	0	4.8860842126804274e-5	4.593441735771225e-5	3.9349961627255214e-5
165Ho	3.331343552043297e-5	2.958578372486037e-5	3.127303664285639e-5	3.181845095820859e-4	1.611915113285496e-4	2.2562102973202537e-5	2.2679818293062726e-5	1.9893889056371634e-5	4.6929174184261284e-5	1.2046201065692486e-4	6.790212033935129e-4	5.995241240479332e-4	4.188703465024993e-4	2.693326518401082e-4	1.513034244602939e-4	2.550890981370256e-4	9.593798568605251e-5	1.0511978063514715e-4	1.6193704168766414e-4	3.235209374157477e-4	4.125529576700026e-4	4.4068691911658734e-4	1	0.0330018	4.218917063789107e-4	0.00101604	7.290502143340924e-5	1.52402100778989e-4	8.240072390213101e-5	1.355295715990288e-4	4.95189112211854e-5	4.316228394873529e-5	2.3543063972037433e-5	2.4680978730685907e-5	0	0	5.3717424296198735e-5	2.4327832771105346e-5	2.621127788886834e-5
166Er	9.14365104398747e-5	6.302134486914975e-5	7.508588444107767e-5	8.308657910456671e-4	9.491300276389076e-4	7.032356618900085e-5	1.1064452738991782e-4	1.1191447892380496e-4	6.730743129601888e-5	8.6515448246062e-5	1.3969466872758635e-4	8.545186383643152e-4	4.5781752796631716e-4	4.2876738662864857e-4	3.411407307904353e-4	6.768841675618502e-4	1.6176007662887558e-4	1.6779234641483954e-4	1.090570879725589e-4	1.8319050876322118e-4	2.80500545047324e-4	6.11640407508398e-4	6.405318049043308e-4	1	0.0447483	0.00337204	0.00103834	4.036858438343774e-4	1.904927300830723e-4	0.000247482	1.2699515338871487e-4	8.19118739357211e-5	7.683206780017248e-5	8.334056941134412e-5	0	0	1.687448100652549e-4	1.0762839249693585e-4	9.492887715806437e-5
167Er	4.01883307194515e-5	2.3292828416988213e-5	3.8383956687149587e-5	3.772782067540345e-5	3.362697060199003e-5	2.8432560508999696e-5	6.490278716188969e-5	9.535843370710669e-5	2.9416764526618917e-5	3.7017006662678454e-5	3.3462936599053494e-5	1.8317130327913267e-4	7.267253110098365e-4	5.822113544227477e-4	3.6918586260916526e-4	1.580741008298425e-4	7.576183815628842e-4	2.1685295188210153e-4	0.000126798	1.0662210190874887e-4	1.8120289524389423e-4	3.6054673845450767e-4	4.320108857338589e-4	0.013518315572004884	1	0.0654082	6.448723435445047e-4	0.00202828	1.0394287986078544e-4	1.6501820695415595e-4	8.748480156615291e-5	9.027337961607404e-5	4.3742400783076454e-5	3.82746006851919e-5	0	0	5.604495100331671e-5	3.444714061667271e-5	4.538274081244183e-5
168Er	2.0166952934058353e-5	1.8789086584526416e-5	2.0135637789750808e-5	3.479112532568141e-5	4.152388135180338e-5	1.919618346052449e-5	2.370556424081083e-5	2.2014546448203455e-5	2.3987400539578727e-5	1.803752312114536e-5	2.048010437713379e-5	3.225459863677035e-5	2.2396591208755488e-4	8.4103083066771e-4	6.513550015969158e-4	3.0460240867948073e-4	1.6061537515339332e-4	8.740996230564763e-4	1.7542743841086165e-4	1.221290627994217e-4	9.983268005245038e-5	4.4815103018526264e-4	2.8593858267218455e-4	0.010247317302046248	0.0197379	1	0.0367883	0.00350316	0.00122261	4.45927654939427e-5	1.4978033522298307e-4	6.175346457447682e-5	1.0146106755644264e-4	2.5052115446035222e-5	0	0	5.00729157477629e-5	1.9885116635290456e-5	1.7192014224841673e-5
169Tm	3.071807391968283e-5	2.6074081642061487e-5	2.6412706078971377e-5	3.0089199965421604e-5	3.12985729543855e-5	2.1381714444881593e-5	2.404233502060215e-5	2.3945585181485038e-5	2.3074836629431037e-5	2.4816333733539042e-5	2.970220060895316e-5	2.384883534236793e-5	2.9847325367628826e-5	2.4061684988425575e-4	5.181437633916895e-4	3.0006962602172066e-4	1.757944576757912e-4	1.5151024805739626e-4	6.83682738121067e-4	1.016357059925254e-4	7.981861727161681e-5	8.175361405395902e-5	2.0801215410178926e-4	2.967317565721803e-4	3.905791005157782e-4	4.849101936549617e-4	1	0.0200002	4.8776431390891645e-4	6.106366095876478e-4	5.621165652704165e-5	1.153741831471552e-4	7.739987129368902e-5	8.189873881263468e-5	0	0	5.379291054911387e-5	3.618443982979962e-5	3.831293629037606e-5
170Er	2.3901038491880734e-5	1.6483474821986713e-5	1.9697752412274126e-5	8.723879049536469e-5	2.3530160308386035e-5	1.780215280774565e-5	3.7087818349470104e-5	2.4931255668254904e-5	3.123618478766482e-5	2.266477788023173e-5	2.6538394463398614e-5	2.3571368995441e-5	4.042572200092242e-5	4.598889475334293e-5	3.5517767372675866e-4	4.6508124210235515e-4	3.487079098591289e-4	2.1881812826187363e-4	1.8321382264638233e-4	0.00111185	1.5061775118590357e-4	2.7395535154141917e-4	9.061790283387196e-5	0.00661391	0.00548277	0.010355289761355548	8.267286796967436e-4	1	0.0335723	9.67703598111785e-4	7.40767358500083e-4	8.777450342707926e-5	1.1142828979663018e-4	1.6602980014446118e-4	0	0	5.0439432955279344e-5	2.6785646585728408e-5	2.6744437898673445e-5
171Yb	1.480764998519235e-4	1.6872569983127428e-4	1.3612169986387828e-4	3.355494996644505e-4	1.5541239984458757e-4	1.407405998592594e-4	1.393820998606179e-4	1.4997839985002158e-4	2.081221997918778e-4	3.6706669963293333e-4	1.320461998679538e-4	1.480764998519235e-4	1.4046889985953108e-4	9.97138999002861e-5	2.2279399977720598e-4	0.0271561	6.221929993778069e-4	5.295432994704566e-4	1.999711998000288e-4	2.956095997043904e-4	8.229792991770208e-4	2.79850999720149e-4	1.8013709981986288e-4	2.469752997530247e-4	3.431570996568429e-4	3.64077999635922e-4	5.447584994552415e-4	0.00232086	1	0.0835304	0.00393693	0.0067599	1.5188029984811968e-4	5.382376994617623e-4	0	0	3.39624999660375e-4	2.483337997516662e-4	2.1409959978590037e-4
172Yb	2.1578091058912715e-5	2.0736019212711245e-5	1.7894026731781273e-5	1.9402738789558913e-5	3.378813282883406e-5	2.0385155943460628e-5	2.1578091058912715e-5	2.0736019212711245e-5	1.992903369343483e-5	2.824449317467437e-5	2.056058757808594e-5	2.624457253994587e-5	2.1893868001238267e-5	1.90518755203083e-5	2.0981623501186673e-5	0.00101821	0.00190224	0.00130381	8.611938943756302e-4	6.009586075724504e-4	4.883314981430036e-4	0.00199392	1.5371319825869368e-4	1.0820623223688913e-4	9.210160817828599e-5	4.3580726673618666e-4	6.925339208468605e-4	0.00142956	0.0068799	1	0.0771208	0.019262568913493292	0.00371571	0.00123613	0	0	3.533193121353675e-5	2.9928636867077313e-5	2.8981306040100657e-5
173Yb	2.6321344259161492e-5	2.138076831407616e-5	2.176408886153968e-5	6.861863711316356e-4	4.459295702158913e-5	1.8356795106308415e-5	1.865493330989115e-5	3.0026776217975485e-5	2.3297371051393743e-5	3.1687831923650726e-5	1.9890077296162483e-5	2.5341747304532502e-5	2.4191785662141952e-5	4.3485586551138966e-5	2.568247668005563e-5	7.381050097269718e-5	4.700787647060928e-4	6.630593647680033e-4	4.4669621131081824e-4	4.2143964635016655e-4	2.2884236683571956e-4	2.174279327556948e-4	8.357239758143474e-4	1.3450292098775402e-4	8.041213262345775e-5	1.4391556998658036e-4	2.1180589805956323e-4	9.536163397453489e-4	0.00445602	0.0221261	1	0.0887585	4.102381681298438e-4	0.00456782	0	0	5.217418562697868e-5	3.1985970127233456e-5	3.1091555516485254e-5
174Yb	4.5434787463555035e-5	2.737288428081667e-5	2.7722921164203076e-5	3.808401291244059e-5	2.9893149841198765e-5	4.214444075972285e-5	3.3533533428417356e-5	4.0394256342790846e-5	4.4454684190073105e-5	4.4104647306686696e-5	3.584377685876761e-5	3.724392439231322e-5	3.9554167822663475e-5	3.388357031180376e-5	4.08843079795318e-5	3.500368833864024e-5	8.120855694564536e-5	4.165438912298189e-4	7.384378091919546e-4	3.2483422778258145e-4	3.4996687600972516e-4	1.8649965146827523e-4	2.472660544241547e-4	6.722808382319246e-4	1.0844142647310748e-4	1.055011166526617e-4	9.528003965777874e-5	2.4334564133022697e-4	6.130545975629452e-4	0.00141632	0.00319542	1	0.030346237583054124	0.00159421	0	0	6.335667589293885e-5	4.823508253064625e-5	4.214444075972285e-5
175Lu	3.7029883722307837e-5	3.2786876212460065e-5	2.4907005122742766e-5	4.9924218232754315e-5	3.223583627611619e-5	3.460530800239482e-5	2.5458045059086635e-5	3.774623563955486e-5	2.9039804645321765e-5	2.2702845377367305e-5	2.639481295087121e-5	4.4193402894778095e-5	2.060889361926061e-5	3.1299068384331624e-5	4.138309921942438e-5	3.01418845180095e-5	2.8984700651687384e-5	1.0133624429363707e-4	4.202230554558327e-4	4.993523903148119e-4	3.477061998329799e-4	2.363410286978844e-4	1.9727229721110422e-4	2.288468855636078e-4	5.497174404966414e-4	1.1004267528787015e-4	1.0447717193079711e-4	1.0425675595625957e-4	1.8145745103803526e-4	3.1580098751866995e-4	3.687008214076811e-4	5.349495702026256e-4	1	0.043550284185071175	0	0	7.323320754009986e-5	7.251685562285284e-5	4.149330720669315e-5
176Yb	2.8592743861289266e-5	1.6819261094876042e-5	8.426449808532895e-5	3.017375440420762e-5	1.9947643658522983e-5	2.6036216174868112e-5	2.34460499662572e-5	1.903940355939968e-5	1.779477823837885e-5	1.9611258436625462e-5	2.3378772921877697e-5	2.0452221491369265e-5	4.813672525353523e-5	2.1091353412974553e-5	1.8770295381881662e-5	2.445520563194976e-5	2.4287013021001e-5	2.3513327010636706e-5	1.2049318648369197e-4	7.816919786454589e-4	8.63231756433418e-4	4.6579261676149705e-4	3.7799607384624413e-4	2.4559485050738e-4	4.3208681752736545e-4	0.00106607	1.1420278283420832e-4	1.4020536048688667e-4	3.153947840511155e-4	8.932373182266768e-4	0.00107061	0.00471891	9.41777705746489e-4	1	0	0	3.693509736434778e-5	1.3223303072791543e-4	2.3493143897322855e-4
194Pt	6.255963289631488e-4	2.541612779980917e-4	2.880766896923708e-4	2.0104075365765455e-4	2.145251944517655e-4	1.5731847593129474e-4	3.403799751968013e-4	2.1125623910773863e-4	2.590647110141321e-4	2.9052840620039105e-4	2.6274228577616234e-4	1.826528798475032e-4	1.8714769344554022e-4	2.3127859058990342e-4	2.0226661191166464e-4	2.929801227084112e-4	1.9327698471559068e-4	1.7774944683146286e-4	2.741836294802565e-4	2.933887421264146e-4	1.9899765656763776e-4	2.525268003260783e-4	3.2321795964066006e-4	5.757447599667383e-4	3.1014213826455244e-4	2.2678377699186642e-4	2.3781650127795723e-4	1.7162015556141243e-4	1.826528798475032e-4	2.921628838724045e-4	3.346593033447542e-4	5.777878570567552e-4	5.929067755228796e-4	6.848461445736363e-4	1	0.00669359	9.373729448997145e-4	0.00787818	0.013099929921769811
196Pt	9.97755953167604e-5	6.427060587949476e-5	5.802435773775357e-5	2.585617980778651e-4	1.4695120628201614e-4	7.791372682066627e-5	7.035247907013749e-5	7.314685323881117e-5	9.813184580577587e-5	7.396872799430342e-5	1.0224121958323716e-4	1.0503559375191085e-4	1.6174495188087682e-4	1.0141934482774492e-4	8.33381002069152e-5	9.106372290854245e-5	7.873560157615854e-5	7.840685167396163e-5	7.051685402123593e-5	7.61056023585833e-5	8.629684932668732e-5	9.730997105028361e-5	1.0503559375191085e-4	7.67631021629771e-5	9.533747163710219e-5	1.1604871547550714e-4	1.1029559218706132e-4	6.607873034157772e-5	8.695434913108114e-5	8.662559922888422e-5	8.070810098933997e-5	1.1703496518209786e-4	1.4530745677103163e-4	7.479060274979568e-5	0.014988529915912352	1	2.005374403401115e-4	1.9445556714946878e-4	3.216817792996707e-4
209Bi	7.720289122980695e-5	6.538235285969298e-5	4.88520687327367e-5	4.52504984480926e-5	6.667522424392419e-5	4.063310064726682e-5	6.0857303014883716e-5	4.5435194360125624e-5	7.544828006549316e-5	9.327143557668064e-5	5.439294609372763e-5	6.104199892691676e-5	5.6147557258041425e-5	5.374651040161203e-5	6.298130600326358e-5	5.753277659828916e-5	4.515815049207608e-5	5.273068288543036e-5	4.691276165638987e-5	5.273068288543036e-5	4.072544860328334e-5	5.753277659828916e-5	7.036914248458482e-5	4.10948404273494e-5	4.820563304062109e-5	5.162250741323217e-5	6.953801088043617e-5	5.0052592160951406e-5	5.503938178584324e-5	4.968320033688534e-5	4.201831998751455e-5	5.6978688862190064e-5	4.8113285084604576e-5	5.5685817477958853e-5	0	0	1	0.00279371	0.030675
191Ir	7.821001088139281e-4	8.604579647064389e-4	6.933931021431612e-4	0.00196634	6.653025500307517e-4	8.338458627052088e-4	8.220182618157733e-4	9.639494724890002e-4	8.767209159294128e-4	7.140914036996735e-4	9.639494724890002e-4	9.402942707101292e-4	0.00131878	6.312981974736244e-4	8.752424658182334e-4	8.368027629275678e-4	0.00111771	7.643587074797748e-4	8.486303638170034e-4	7.007853526990585e-4	6.638240999195723e-4	0.00110588	8.811562662629512e-4	5.751170932488054e-4	8.013199602592611e-4	7.835785589251076e-4	7.362681553673652e-4	0.00137348	0.00104674	8.959407673747456e-4	7.924492595921843e-4	7.599233571462364e-4	8.752424658182334e-4	6.490395988077778e-4	0.0332415	0.00162925	0.00187172	1	0
193Ir	7.821001088139281e-4	8.604579647064389e-4	6.933931021431612e-4	0.00196634	6.653025500307517e-4	8.338458627052088e-4	8.220182618157733e-4	9.639494724890002e-4	8.767209159294128e-4	7.140914036996735e-4	9.639494724890002e-4	9.402942707101292e-4	0.00131878	6.312981974736244e-4	8.752424658182334e-4	8.368027629275678e-4	0.00111771	7.643587074797748e-4	8.486303638170034e-4	7.007853526990585e-4	6.638240999195723e-4	0.00110588	8.811562662629512e-4	5.751170932488054e-4	8.013199602592611e-4	7.835785589251076e-4	7.362681553673652e-4	0.00137348	0.00104674	8.959407673747456e-4	7.924492595921843e-4	7.599233571462364e-4	8.752424658182334e-4	6.490395988077778e-4	0.0332415	0.00162925	0.00187172	1	1
