## Supplementary material for "Macrophage-CD8⁺ T Cell Spatial Coupling Defines an Innate-Adaptive Injury Niche in Human Checkpoint Inhibitor Hepatotoxicity": Table S-4

### Sheet: cell_type_sig_mtx
Cell_type	Lineage_level	aSMA	Caspase3	CD11b	CD11c	CD138	CD163	CD20	CD3	CD31	CD38	CD4	CD45	CD45RO	CD68	CD8a	cGSDMD	CK19	ColType1	CTLA4	DNA_191Ir	DNA_193Ir	DNA_H3	ECAD	FAP	FoxP3	GATA3	GranzymeB	HepPar1	HLA_ABC	HLA_DR	IL10	IL6	iNOS	Ki67	NLRP3	Podoplanin	Tryptase	Vimentin
Hepatocytes	1_0_1	0	NA	0	0	0	0	0	0	0	NA	0	0	NA	0	0	NA	0	0	NA	NA	NA	NA	1	NA	NA	NA	0	1	NA	NA	NA	NA	0	NA	NA	0	0	0
Cholangiocytes	1_0_2	0	NA	0	0	0	0	0	0	0	NA	0	0	NA	0	0	NA	1	0	NA	NA	NA	NA	1	NA	NA	NA	0	0	NA	NA	NA	NA	0	NA	NA	0	0	0
aHSCs/Myofibroblasts	1_0_3	1	NA	0	0	0	0	0	0	0	NA	0	0	NA	0	0	NA	0	NA	NA	NA	NA	NA	0	NA	NA	NA	0	0	NA	NA	NA	NA	0	NA	NA	0	0	NA
Collagen (Type 1)	1_0_4	NA	NA	0	0	0	0	0	0	0	NA	0	0	NA	0	0	NA	0	1	NA	NA	NA	NA	0	NA	NA	NA	0	0	NA	NA	NA	NA	0	NA	NA	0	0	NA
Endothelium	1_0_5	NA	NA	0	0	0	0	0	0	NA	NA	0	0	NA	0	0	NA	0	0	NA	NA	NA	NA	0	NA	NA	NA	0	0	NA	NA	NA	NA	0	NA	NA	0	0	1
Endothelium	1_0_6	0	NA	0	0	0	0	0	0	0	NA	0	0	NA	0	0	NA	0	0	NA	NA	NA	NA	0	NA	NA	NA	0	0	NA	NA	NA	NA	0	NA	NA	1	0	1
Immune Cells (Other)	1_0_7	0	NA	NA	NA	NA	NA	NA	NA	NA	NA	NA	1	NA	NA	NA	NA	0	0	NA	NA	NA	NA	0	NA	NA	NA	NA	0	NA	NA	NA	NA	0	NA	NA	NA	NA	NA
Plasma Cells	2_7_8	NA	NA	NA	NA	1	0	0	0	NA	1	0	NA	NA	0	0	NA	NA	NA	NA	NA	NA	NA	NA	NA	NA	NA	0	NA	NA	NA	NA	NA	NA	NA	NA	NA	NA	NA
B Cells	2_7_9	NA	NA	NA	NA	0	0	1	0	NA	0	0	NA	NA	0	0	NA	NA	NA	NA	NA	NA	NA	NA	NA	NA	NA	0	NA	NA	NA	NA	NA	NA	NA	NA	NA	NA	NA
Dendritic Cells	2_7_10	NA	NA	NA	1	0	NA	0	0	NA	NA	0	NA	NA	0	0	NA	NA	NA	NA	NA	NA	NA	NA	NA	NA	NA	NA	NA	NA	1	NA	NA	NA	NA	NA	NA	NA	NA
Mast Cells	2_7_11	NA	NA	NA	NA	NA	NA	0	0	NA	NA	0	NA	NA	NA	0	NA	NA	NA	NA	NA	NA	NA	NA	NA	NA	NA	NA	NA	NA	NA	NA	NA	NA	NA	NA	NA	1	NA
MΦ/Myeloid (CD68+)	2_7_12	NA	NA	1	NA	0	0	0	0	NA	NA	NA	NA	NA	1	0	NA	NA	NA	NA	NA	NA	NA	NA	NA	NA	NA	NA	NA	NA	NA	NA	NA	NA	NA	NA	NA	NA	NA
MΦ/Myeloid (CD163+)	2_7_13	NA	NA	1	NA	0	1	0	0	NA	NA	NA	NA	NA	0	0	NA	NA	NA	NA	NA	NA	NA	NA	NA	NA	NA	NA	NA	NA	NA	NA	NA	NA	NA	NA	NA	NA	NA
MΦ/Myeloid (CD68/CD163+)	2_7_14	NA	NA	1	NA	0	1	0	0	NA	NA	NA	NA	NA	1	0	NA	NA	NA	NA	NA	NA	NA	NA	NA	NA	NA	NA	NA	NA	NA	NA	NA	NA	NA	NA	NA	NA	NA
CD8+ T Cells	2_7_15	NA	NA	NA	NA	0	0	0	1	NA	NA	0	NA	NA	0	1	NA	NA	NA	NA	NA	NA	NA	NA	NA	NA	NA	NA	NA	NA	NA	NA	NA	NA	NA	NA	NA	NA	NA
CD4+ T Cells	2_7_16	NA	NA	NA	NA	0	0	0	1	NA	NA	1	NA	NA	0	0	NA	NA	NA	NA	NA	NA	NA	NA	NA	NA	NA	NA	NA	NA	NA	NA	NA	NA	NA	NA	NA	NA	NA
Activated CD8+ T cells (HLA-DR+)	3_15_17	NA	NA	NA	NA	NA	NA	NA	NA	NA	NA	NA	NA	0	NA	NA	NA	NA	NA	NA	NA	NA	NA	NA	NA	NA	NA	NA	NA	NA	1	NA	NA	NA	NA	NA	NA	NA	NA
CD8+ Memory T	3_15_18	NA	NA	NA	NA	NA	NA	NA	NA	NA	NA	NA	NA	1	NA	NA	NA	NA	NA	NA	NA	NA	NA	NA	NA	NA	NA	NA	NA	NA	0	NA	NA	NA	NA	NA	NA	NA	NA
Activated CD8+ Memory T (HLA-DR+)	3_15_19	NA	NA	NA	NA	NA	NA	NA	NA	NA	NA	NA	NA	1	NA	NA	NA	NA	NA	NA	NA	NA	NA	NA	NA	NA	NA	NA	NA	NA	1	NA	NA	NA	NA	NA	NA	NA	NA
Activated CD4+ T Cells (HLA-DR+)	4_16_20	NA	NA	NA	NA	NA	NA	NA	NA	NA	0	NA	NA	0	NA	NA	NA	NA	NA	NA	NA	NA	NA	NA	NA	0	0	NA	NA	NA	1	NA	NA	NA	NA	NA	NA	NA	NA
CD4+ Memory T	4_16_21	NA	NA	NA	NA	NA	NA	NA	NA	NA	0	NA	NA	1	NA	NA	NA	NA	NA	NA	NA	NA	NA	NA	NA	0	0	NA	NA	NA	0	NA	NA	NA	NA	NA	NA	NA	NA
Activated CD4+ Memory T (HLA-DR+)	4_16_22	NA	NA	NA	NA	NA	NA	NA	NA	NA	0	NA	NA	1	NA	NA	NA	NA	NA	NA	NA	NA	NA	NA	NA	0	0	NA	NA	NA	1	NA	NA	NA	NA	NA	NA	NA	NA

### Sheet: ROI_thresholds
FoV	Patient	Cell_type	Lineage_level	High_anchor	High_index	Low_anchor	Low_index
AIH01_s0_a2_ac	AIH01	Hepatocytes	1_0_1	0.25	0.2	1	1
AIH01_s0_a3_ac	AIH01	Hepatocytes	1_0_1	0.25	0.2	1	1
AIH01_s0_a4_ac	AIH01	Hepatocytes	1_0_1	0.25	0.2	1	1
AIH01_s0_a5_ac	AIH01	Hepatocytes	1_0_1	0.25	0.2	1	1
AIH01_s0_a6_ac	AIH01	Hepatocytes	1_0_1	0.25	0.2	1	1
AIH02_s0_a1_ac	AIH02	Hepatocytes	1_0_1	0.25	0.2	1	1
AIH02_s0_a2_ac	AIH02	Hepatocytes	1_0_1	0.25	0.2	1	1
AIH02_s0_a3_ac	AIH02	Hepatocytes	1_0_1	0.25	0.2	1	1
AIH02_s0_a4_ac	AIH02	Hepatocytes	1_0_1	0.25	0.2	1	1
AIH02_s0_a5_ac	AIH02	Hepatocytes	1_0_1	0.25	0.2	1	1
AIH03_s0_a1_ac	AIH03	Hepatocytes	1_0_1	0.25	0.2	1	1
AIH03_s0_a2_ac	AIH03	Hepatocytes	1_0_1	0.25	0.2	1	1
AIH03_s0_a4_ac	AIH03	Hepatocytes	1_0_1	0.25	0.2	1	1
AIH03_s0_a5_ac	AIH03	Hepatocytes	1_0_1	0.25	0.2	1	1
AIH04_s0_a1_ac	AIH04	Hepatocytes	1_0_1	0.25	0.2	1	1
AIH04_s0_a3_ac	AIH04	Hepatocytes	1_0_1	0.25	0.2	1	1
AIH04_s0_a4_ac	AIH04	Hepatocytes	1_0_1	0.25	0.2	1	1
AIH04_s0_a5_ac	AIH04	Hepatocytes	1_0_1	0.25	0.2	1	1
AIH04_s0_a6_ac	AIH04	Hepatocytes	1_0_1	0.25	0.2	1	1
AIH05_s0_a1_ac	AIH05	Hepatocytes	1_0_1	0.25	0.2	1	1
AIH05_s0_a2_ac	AIH05	Hepatocytes	1_0_1	0.25	0.2	1	1
AIH05_s0_a3_ac	AIH05	Hepatocytes	1_0_1	0.25	0.2	1	1
AIH05_s0_a5_ac	AIH05	Hepatocytes	1_0_1	0.25	0.2	1	1
AIH06_s0_a1_ac	AIH06	Hepatocytes	1_0_1	0.25	0.2	1	1
AIH06_s0_a7_ac	AIH06	Hepatocytes	1_0_1	0.25	0.2	1	1
AIH07_s0_a1_ac	AIH07	Hepatocytes	1_0_1	0.25	0.2	1	1
AIH07_s0_a2_ac	AIH07	Hepatocytes	1_0_1	0.25	0.2	1	1
AIH07_s0_a3_ac	AIH07	Hepatocytes	1_0_1	0.25	0.2	1	1
AIH07_s0_a4_ac	AIH07	Hepatocytes	1_0_1	0.25	0.2	1	1
AIH07_s0_a5_ac	AIH07	Hepatocytes	1_0_1	0.25	0.2	1	1
AIH08_s0_a1_ac	AIH08	Hepatocytes	1_0_1	0.25	0.2	1	1
AIH08_s0_a2_ac	AIH08	Hepatocytes	1_0_1	0.25	0.2	1	1
AIH08_s0_a3_ac	AIH08	Hepatocytes	1_0_1	0.25	0.2	1	1
AIH08_s0_a4_ac	AIH08	Hepatocytes	1_0_1	0.25	0.2	1	1
AIH08_s0_a5_ac	AIH08	Hepatocytes	1_0_1	0.25	0.2	1	1
AIH09_s0_a1_ac	AIH09	Hepatocytes	1_0_1	0.25	0.2	1	1
AIH09_s0_a2_ac	AIH09	Hepatocytes	1_0_1	0.25	0.2	1	1
AIH09_s0_a3_ac	AIH09	Hepatocytes	1_0_1	0.25	0.2	1	1
AIH09_s0_a4_ac	AIH09	Hepatocytes	1_0_1	0.25	0.2	1	1
AIH09_s0_a5_ac	AIH09	Hepatocytes	1_0_1	0.25	0.2	1	1
AIH11_s0_a1_ac	AIH11	Hepatocytes	1_0_1	0.25	0.2	1	1
AIH11_s0_a2_ac	AIH11	Hepatocytes	1_0_1	0.25	0.2	1	1
AIH11_s0_a3_ac	AIH11	Hepatocytes	1_0_1	0.25	0.2	1	1
AIH11_s0_a4_ac	AIH11	Hepatocytes	1_0_1	0.25	0.2	1	1
AIH11_s0_a5_ac	AIH11	Hepatocytes	1_0_1	0.25	0.2	1	1
AIH12_s0_a1_ac	AIH12	Hepatocytes	1_0_1	0.25	0.2	1	1
AIH12_s0_a2_ac	AIH12	Hepatocytes	1_0_1	0.25	0.2	1	1
AIH12_s0_a3_ac	AIH12	Hepatocytes	1_0_1	0.25	0.2	1	1
AIH12_s0_a5_ac	AIH12	Hepatocytes	1_0_1	0.25	0.2	1	1
AIH13_s0_a1_ac	AIH13	Hepatocytes	1_0_1	0.25	0.2	1	1
AIH13_s0_a2_ac	AIH13	Hepatocytes	1_0_1	0.25	0.2	1	1
AIH13_s0_a3_ac	AIH13	Hepatocytes	1_0_1	0.25	0.2	1	1
AIH13_s0_a4_ac	AIH13	Hepatocytes	1_0_1	0.25	0.2	1	1
AIH13_s0_a5_ac	AIH13	Hepatocytes	1_0_1	0.25	0.2	1	1
AIH14_s0_a1_ac	AIH14	Hepatocytes	1_0_1	0.25	0.2	1	1
AIH14_s0_a2_ac	AIH14	Hepatocytes	1_0_1	0.25	0.2	1	1
AIH14_s0_a4_ac	AIH14	Hepatocytes	1_0_1	0.25	0.2	1	1
AIH14_s0_a5_ac	AIH14	Hepatocytes	1_0_1	0.25	0.2	1	1
AIH15_s0_a1_ac	AIH15	Hepatocytes	1_0_1	0.25	0.2	1	1
AIH15_s0_a2_ac	AIH15	Hepatocytes	1_0_1	0.25	0.2	1	1
AIH15_s0_a3_ac	AIH15	Hepatocytes	1_0_1	0.25	0.2	1	1
AIH15_s0_a4_ac	AIH15	Hepatocytes	1_0_1	0.25	0.2	1	1
AIH15_s0_a5_ac	AIH15	Hepatocytes	1_0_1	0.25	0.2	1	1
AIH16_s0_a1_ac	AIH16	Hepatocytes	1_0_1	0.25	0.2	1	1
AIH16_s0_a2_ac	AIH16	Hepatocytes	1_0_1	0.25	0.2	1	1
AIH16_s0_a3_ac	AIH16	Hepatocytes	1_0_1	0.25	0.2	1	1
AIH16_s0_a4_ac	AIH16	Hepatocytes	1_0_1	0.25	0.2	1	1
AIH16_s0_a5_ac	AIH16	Hepatocytes	1_0_1	0.25	0.2	1	1
Control01_s0_a1_ac	Control01	Hepatocytes	1_0_1	0.25	0.2	1	1
Control01_s0_a2_ac	Control01	Hepatocytes	1_0_1	0.25	0.2	1	1
Control01_s0_a3_ac	Control01	Hepatocytes	1_0_1	0.25	0.2	1	1
Control01_s0_a4_ac	Control01	Hepatocytes	1_0_1	0.25	0.2	1	1
Control01_s0_a5_ac	Control01	Hepatocytes	1_0_1	0.25	0.2	1	1
Control01_s0_a6_ac	Control01	Hepatocytes	1_0_1	0.25	0.2	1	1
Control01_s0_a7_ac	Control01	Hepatocytes	1_0_1	0.25	0.2	1	1
Control01_s0_a8_ac	Control01	Hepatocytes	1_0_1	0.25	0.2	1	1
Control03_s0_a1_ac	Control03	Hepatocytes	1_0_1	0.25	0.2	1	1
Control03_s0_a2_ac	Control03	Hepatocytes	1_0_1	0.25	0.2	1	1
Control03_s0_a3_ac	Control03	Hepatocytes	1_0_1	0.25	0.2	1	1
Control03_s0_a4_ac	Control03	Hepatocytes	1_0_1	0.25	0.2	1	1
Control03_s0_a5_ac	Control03	Hepatocytes	1_0_1	0.25	0.2	1	1
Control03_s0_a6_ac	Control03	Hepatocytes	1_0_1	0.25	0.2	1	1
Control03_s0_a7_ac	Control03	Hepatocytes	1_0_1	0.25	0.2	1	1
Control03_s0_a8_ac	Control03	Hepatocytes	1_0_1	0.25	0.2	1	1
ICI01_s0_a1_ac	ICI01	Hepatocytes	1_0_1	0.25	0.2	1	1
ICI01_s0_a2_ac	ICI01	Hepatocytes	1_0_1	0.25	0.2	1	1
ICI01_s0_a3_ac	ICI01	Hepatocytes	1_0_1	0.25	0.2	1	1
ICI01_s0_a5_ac	ICI01	Hepatocytes	1_0_1	0.25	0.2	1	1
ICI01_s0_a6_ac	ICI01	Hepatocytes	1_0_1	0.25	0.2	1	1
ICI01_s0_a7_ac	ICI01	Hepatocytes	1_0_1	0.25	0.2	1	1
ICI01_s0_a8_ac	ICI01	Hepatocytes	1_0_1	0.25	0.2	1	1
ICI01_s0_a9_ac	ICI01	Hepatocytes	1_0_1	0.25	0.2	1	1
ICI02_s0_a1_ac	ICI02	Hepatocytes	1_0_1	0.25	0.2	1	1
ICI02_s0_a2_ac	ICI02	Hepatocytes	1_0_1	0.25	0.2	1	1
ICI02_s0_a3_ac	ICI02	Hepatocytes	1_0_1	0.25	0.2	1	1
ICI02_s0_a4_ac	ICI02	Hepatocytes	1_0_1	0.25	0.2	1	1
ICI02_s0_a5_ac	ICI02	Hepatocytes	1_0_1	0.25	0.2	1	1
ICI04_s0_a1_ac	ICI04	Hepatocytes	1_0_1	0.25	0.2	1	1
ICI04_s0_a2_ac	ICI04	Hepatocytes	1_0_1	0.25	0.2	1	1
ICI04_s0_a3_ac	ICI04	Hepatocytes	1_0_1	0.25	0.2	1	1
ICI04_s0_a4_ac	ICI04	Hepatocytes	1_0_1	0.25	0.2	1	1
ICI04_s0_a5_ac	ICI04	Hepatocytes	1_0_1	0.25	0.2	1	1
ICI05_s0_a3_ac	ICI05	Hepatocytes	1_0_1	0.25	0.2	1	1
ICI05_s0_a5_ac	ICI05	Hepatocytes	1_0_1	0.25	0.2	1	1
ICI06_s0_a1_ac	ICI06	Hepatocytes	1_0_1	0.25	0.2	1	1
ICI06_s0_a2_ac	ICI06	Hepatocytes	1_0_1	0.25	0.2	1	1
ICI06_s0_a3_ac	ICI06	Hepatocytes	1_0_1	0.25	0.2	1	1
ICI06_s0_a4_ac	ICI06	Hepatocytes	1_0_1	0.25	0.2	1	1
ICI06_s0_a5_ac	ICI06	Hepatocytes	1_0_1	0.25	0.2	1	1
ICI07_s0_a2_ac	ICI07	Hepatocytes	1_0_1	0.25	0.2	1	1
ICI08_s0_a1_ac	ICI08	Hepatocytes	1_0_1	0.25	0.2	1	1
ICI08_s0_a2_ac	ICI08	Hepatocytes	1_0_1	0.25	0.2	1	1
ICI08_s0_a3_ac	ICI08	Hepatocytes	1_0_1	0.25	0.2	1	1
ICI08_s0_a5_ac	ICI08	Hepatocytes	1_0_1	0.25	0.2	1	1
ICI09_s0_a1_ac	ICI09	Hepatocytes	1_0_1	0.25	0.2	1	1
ICI09_s0_a2_ac	ICI09	Hepatocytes	1_0_1	0.25	0.2	1	1
ICI09_s0_a3_ac	ICI09	Hepatocytes	1_0_1	0.25	0.2	1	1
ICI09_s0_a4_ac	ICI09	Hepatocytes	1_0_1	0.25	0.2	1	1
ICI09_s0_a5_ac	ICI09	Hepatocytes	1_0_1	0.25	0.2	1	1
ICI10_s0_a1_ac	ICI10	Hepatocytes	1_0_1	0.25	0.2	1	1
ICI10_s0_a2_ac	ICI10	Hepatocytes	1_0_1	0.25	0.2	1	1
ICI10_s0_a3_ac	ICI10	Hepatocytes	1_0_1	0.25	0.2	1	1
ICI10_s0_a4_ac	ICI10	Hepatocytes	1_0_1	0.25	0.2	1	1
ICI10_s0_a5_ac	ICI10	Hepatocytes	1_0_1	0.25	0.2	1	1
ICI11_s0_a1_ac	ICI11	Hepatocytes	1_0_1	0.25	0.2	1	1
ICI11_s0_a4_ac	ICI11	Hepatocytes	1_0_1	0.25	0.2	1	1
ICI12_s0_a1_ac	ICI12	Hepatocytes	1_0_1	0.25	0.2	1	1
ICI12_s0_a2_ac	ICI12	Hepatocytes	1_0_1	0.25	0.2	1	1
ICI12_s0_a3_ac	ICI12	Hepatocytes	1_0_1	0.25	0.2	1	1
ICI12_s0_a5_ac	ICI12	Hepatocytes	1_0_1	0.25	0.2	1	1
ICI13_s0_a1_ac	ICI13	Hepatocytes	1_0_1	0.25	0.2	1	1
ICI13_s0_a2_ac	ICI13	Hepatocytes	1_0_1	0.25	0.2	1	1
ICI13_s0_a3_ac	ICI13	Hepatocytes	1_0_1	0.25	0.2	1	1
ICI13_s0_a4_ac	ICI13	Hepatocytes	1_0_1	0.25	0.2	1	1
ICI13_s0_a5_ac	ICI13	Hepatocytes	1_0_1	0.25	0.2	1	1
ICI14_s0_a1_ac	ICI14	Hepatocytes	1_0_1	0.25	0.2	1	1
ICI14_s0_a3_ac	ICI14	Hepatocytes	1_0_1	0.25	0.2	1	1
ICI14_s0_a4_ac	ICI14	Hepatocytes	1_0_1	0.25	0.2	1	1
ICI14_s0_a5_ac	ICI14	Hepatocytes	1_0_1	0.25	0.2	1	1
ICI15_s0_a1_ac	ICI15	Hepatocytes	1_0_1	0.25	0.2	1	1
ICI15_s0_a2_ac	ICI15	Hepatocytes	1_0_1	0.25	0.2	1	1
ICI15_s0_a3_ac	ICI15	Hepatocytes	1_0_1	0.25	0.2	1	1
ICI15_s0_a4_ac	ICI15	Hepatocytes	1_0_1	0.25	0.2	1	1
ICI15_s0_a5_ac	ICI15	Hepatocytes	1_0_1	0.25	0.2	1	1
AIH01_s0_a2_ac	AIH01	Cholangiocytes	1_0_2	0.25	0.2	1	1
AIH01_s0_a3_ac	AIH01	Cholangiocytes	1_0_2	0.25	0.2	1	1
AIH01_s0_a4_ac	AIH01	Cholangiocytes	1_0_2	0.25	0.2	1	1
AIH01_s0_a5_ac	AIH01	Cholangiocytes	1_0_2	0.25	0.2	1	1
AIH01_s0_a6_ac	AIH01	Cholangiocytes	1_0_2	0.25	0.2	1	1
AIH02_s0_a1_ac	AIH02	Cholangiocytes	1_0_2	0.25	0.2	1	1
AIH02_s0_a2_ac	AIH02	Cholangiocytes	1_0_2	0.25	0.2	1	1
AIH02_s0_a3_ac	AIH02	Cholangiocytes	1_0_2	0.25	0.2	1	1
AIH02_s0_a4_ac	AIH02	Cholangiocytes	1_0_2	0.25	0.2	1	1
AIH02_s0_a5_ac	AIH02	Cholangiocytes	1_0_2	0.25	0.2	1	1
AIH03_s0_a1_ac	AIH03	Cholangiocytes	1_0_2	0.25	0.2	1	1
AIH03_s0_a2_ac	AIH03	Cholangiocytes	1_0_2	0.25	0.2	1	1
AIH03_s0_a4_ac	AIH03	Cholangiocytes	1_0_2	0.25	0.2	1	1
AIH03_s0_a5_ac	AIH03	Cholangiocytes	1_0_2	0.25	0.2	1	1
AIH04_s0_a1_ac	AIH04	Cholangiocytes	1_0_2	0.25	0.2	1	1
AIH04_s0_a3_ac	AIH04	Cholangiocytes	1_0_2	0.25	0.2	1	1
AIH04_s0_a4_ac	AIH04	Cholangiocytes	1_0_2	0.25	0.2	1	1
AIH04_s0_a5_ac	AIH04	Cholangiocytes	1_0_2	0.25	0.2	1	1
AIH04_s0_a6_ac	AIH04	Cholangiocytes	1_0_2	0.25	0.2	1	1
AIH05_s0_a1_ac	AIH05	Cholangiocytes	1_0_2	0.25	0.2	1	1
AIH05_s0_a2_ac	AIH05	Cholangiocytes	1_0_2	0.25	0.2	1	1
AIH05_s0_a3_ac	AIH05	Cholangiocytes	1_0_2	0.25	0.2	1	1
AIH05_s0_a5_ac	AIH05	Cholangiocytes	1_0_2	0.25	0.2	1	1
AIH06_s0_a1_ac	AIH06	Cholangiocytes	1_0_2	0.25	0.2	1	1
AIH06_s0_a7_ac	AIH06	Cholangiocytes	1_0_2	0.25	0.2	1	1
AIH07_s0_a1_ac	AIH07	Cholangiocytes	1_0_2	0.25	0.2	1	1
AIH07_s0_a2_ac	AIH07	Cholangiocytes	1_0_2	0.25	0.2	1	1
AIH07_s0_a3_ac	AIH07	Cholangiocytes	1_0_2	0.25	0.2	1	1
AIH07_s0_a4_ac	AIH07	Cholangiocytes	1_0_2	0.25	0.2	1	1
AIH07_s0_a5_ac	AIH07	Cholangiocytes	1_0_2	0.25	0.2	1	1
AIH08_s0_a1_ac	AIH08	Cholangiocytes	1_0_2	0.25	0.2	1	1
AIH08_s0_a2_ac	AIH08	Cholangiocytes	1_0_2	0.25	0.2	1	1
AIH08_s0_a3_ac	AIH08	Cholangiocytes	1_0_2	0.25	0.2	1	1
AIH08_s0_a4_ac	AIH08	Cholangiocytes	1_0_2	0.25	0.2	1	1
AIH08_s0_a5_ac	AIH08	Cholangiocytes	1_0_2	0.25	0.2	1	1
AIH09_s0_a1_ac	AIH09	Cholangiocytes	1_0_2	0.25	0.2	1	1
AIH09_s0_a2_ac	AIH09	Cholangiocytes	1_0_2	0.25	0.2	1	1
AIH09_s0_a3_ac	AIH09	Cholangiocytes	1_0_2	0.25	0.2	1	1
AIH09_s0_a4_ac	AIH09	Cholangiocytes	1_0_2	0.25	0.2	1	1
AIH09_s0_a5_ac	AIH09	Cholangiocytes	1_0_2	0.25	0.2	1	1
AIH11_s0_a1_ac	AIH11	Cholangiocytes	1_0_2	0.25	0.2	1	1
AIH11_s0_a2_ac	AIH11	Cholangiocytes	1_0_2	0.25	0.2	1	1
AIH11_s0_a3_ac	AIH11	Cholangiocytes	1_0_2	0.25	0.2	1	1
AIH11_s0_a4_ac	AIH11	Cholangiocytes	1_0_2	0.25	0.2	1	1
AIH11_s0_a5_ac	AIH11	Cholangiocytes	1_0_2	0.25	0.2	1	1
AIH12_s0_a1_ac	AIH12	Cholangiocytes	1_0_2	0.25	0.2	1	1
AIH12_s0_a2_ac	AIH12	Cholangiocytes	1_0_2	0.25	0.2	1	1
AIH12_s0_a3_ac	AIH12	Cholangiocytes	1_0_2	0.25	0.2	1	1
AIH12_s0_a5_ac	AIH12	Cholangiocytes	1_0_2	0.25	0.2	1	1
AIH13_s0_a1_ac	AIH13	Cholangiocytes	1_0_2	0.25	0.2	1	1
AIH13_s0_a2_ac	AIH13	Cholangiocytes	1_0_2	0.25	0.2	1	1
AIH13_s0_a3_ac	AIH13	Cholangiocytes	1_0_2	0.25	0.2	1	1
AIH13_s0_a4_ac	AIH13	Cholangiocytes	1_0_2	0.25	0.2	1	1
AIH13_s0_a5_ac	AIH13	Cholangiocytes	1_0_2	0.25	0.2	1	1
AIH14_s0_a1_ac	AIH14	Cholangiocytes	1_0_2	0.25	0.2	1	1
AIH14_s0_a2_ac	AIH14	Cholangiocytes	1_0_2	0.25	0.2	1	1
AIH14_s0_a4_ac	AIH14	Cholangiocytes	1_0_2	0.25	0.2	1	1
AIH14_s0_a5_ac	AIH14	Cholangiocytes	1_0_2	0.25	0.2	1	1
AIH15_s0_a1_ac	AIH15	Cholangiocytes	1_0_2	0.25	0.2	1	1
AIH15_s0_a2_ac	AIH15	Cholangiocytes	1_0_2	0.25	0.2	1	1
AIH15_s0_a3_ac	AIH15	Cholangiocytes	1_0_2	0.25	0.2	1	1
AIH15_s0_a4_ac	AIH15	Cholangiocytes	1_0_2	0.25	0.2	1	1
AIH15_s0_a5_ac	AIH15	Cholangiocytes	1_0_2	0.25	0.2	1	1
AIH16_s0_a1_ac	AIH16	Cholangiocytes	1_0_2	0.25	0.2	1	1
AIH16_s0_a2_ac	AIH16	Cholangiocytes	1_0_2	0.25	0.2	1	1
AIH16_s0_a3_ac	AIH16	Cholangiocytes	1_0_2	0.25	0.2	1	1
AIH16_s0_a4_ac	AIH16	Cholangiocytes	1_0_2	0.25	0.2	1	1
AIH16_s0_a5_ac	AIH16	Cholangiocytes	1_0_2	0.25	0.2	1	1
Control01_s0_a1_ac	Control01	Cholangiocytes	1_0_2	0.9	0.8	1	1
Control01_s0_a2_ac	Control01	Cholangiocytes	1_0_2	0.25	0.2	1	1
Control01_s0_a3_ac	Control01	Cholangiocytes	1_0_2	0.25	0.2	1	1
Control01_s0_a4_ac	Control01	Cholangiocytes	1_0_2	0.25	0.2	1	1
Control01_s0_a5_ac	Control01	Cholangiocytes	1_0_2	0.25	0.2	1	1
Control01_s0_a6_ac	Control01	Cholangiocytes	1_0_2	0.25	0.2	1	1
Control01_s0_a7_ac	Control01	Cholangiocytes	1_0_2	0.25	0.2	1	1
Control01_s0_a8_ac	Control01	Cholangiocytes	1_0_2	0.25	0.2	1	1
Control03_s0_a1_ac	Control03	Cholangiocytes	1_0_2	0.25	0.2	1	1
Control03_s0_a2_ac	Control03	Cholangiocytes	1_0_2	0.25	0.2	1	1
Control03_s0_a3_ac	Control03	Cholangiocytes	1_0_2	0.9	0.8	1	1
Control03_s0_a4_ac	Control03	Cholangiocytes	1_0_2	0.25	0.2	1	1
Control03_s0_a5_ac	Control03	Cholangiocytes	1_0_2	0.25	0.2	1	1
Control03_s0_a6_ac	Control03	Cholangiocytes	1_0_2	0.25	0.2	1	1
Control03_s0_a7_ac	Control03	Cholangiocytes	1_0_2	0.25	0.2	1	1
Control03_s0_a8_ac	Control03	Cholangiocytes	1_0_2	0.25	0.2	1	1
ICI01_s0_a1_ac	ICI01	Cholangiocytes	1_0_2	0.25	0.2	1	1
ICI01_s0_a2_ac	ICI01	Cholangiocytes	1_0_2	0.25	0.2	1	1
ICI01_s0_a3_ac	ICI01	Cholangiocytes	1_0_2	0.25	0.2	1	1
ICI01_s0_a5_ac	ICI01	Cholangiocytes	1_0_2	0.25	0.2	1	1
ICI01_s0_a6_ac	ICI01	Cholangiocytes	1_0_2	0.25	0.2	1	1
ICI01_s0_a7_ac	ICI01	Cholangiocytes	1_0_2	0.25	0.2	1	1
ICI01_s0_a8_ac	ICI01	Cholangiocytes	1_0_2	0.25	0.2	1	1
ICI01_s0_a9_ac	ICI01	Cholangiocytes	1_0_2	0.25	0.2	1	1
ICI02_s0_a1_ac	ICI02	Cholangiocytes	1_0_2	0.25	0.2	1	1
ICI02_s0_a2_ac	ICI02	Cholangiocytes	1_0_2	0.9	0.8	1	1
ICI02_s0_a3_ac	ICI02	Cholangiocytes	1_0_2	0.25	0.2	1	1
ICI02_s0_a4_ac	ICI02	Cholangiocytes	1_0_2	0.25	0.2	1	1
ICI02_s0_a5_ac	ICI02	Cholangiocytes	1_0_2	0.25	0.2	1	1
ICI04_s0_a1_ac	ICI04	Cholangiocytes	1_0_2	0.25	0.2	1	1
ICI04_s0_a2_ac	ICI04	Cholangiocytes	1_0_2	0.25	0.2	1	1
ICI04_s0_a3_ac	ICI04	Cholangiocytes	1_0_2	0.25	0.2	1	1
ICI04_s0_a4_ac	ICI04	Cholangiocytes	1_0_2	0.25	0.2	1	1
ICI04_s0_a5_ac	ICI04	Cholangiocytes	1_0_2	0.25	0.2	1	1
ICI05_s0_a3_ac	ICI05	Cholangiocytes	1_0_2	0.9	0.8	1	1
ICI05_s0_a5_ac	ICI05	Cholangiocytes	1_0_2	0.9	0.8	1	1
ICI06_s0_a1_ac	ICI06	Cholangiocytes	1_0_2	0.25	0.2	1	1
ICI06_s0_a2_ac	ICI06	Cholangiocytes	1_0_2	0.25	0.2	1	1
ICI06_s0_a3_ac	ICI06	Cholangiocytes	1_0_2	0.25	0.2	1	1
ICI06_s0_a4_ac	ICI06	Cholangiocytes	1_0_2	0.9	0.8	1	1
ICI06_s0_a5_ac	ICI06	Cholangiocytes	1_0_2	0.25	0.2	1	1
ICI07_s0_a2_ac	ICI07	Cholangiocytes	1_0_2	0.25	0.2	1	1
ICI08_s0_a1_ac	ICI08	Cholangiocytes	1_0_2	0.25	0.2	1	1
ICI08_s0_a2_ac	ICI08	Cholangiocytes	1_0_2	0.25	0.2	1	1
ICI08_s0_a3_ac	ICI08	Cholangiocytes	1_0_2	0.25	0.2	1	1
ICI08_s0_a5_ac	ICI08	Cholangiocytes	1_0_2	0.25	0.2	1	1
ICI09_s0_a1_ac	ICI09	Cholangiocytes	1_0_2	0.25	0.2	1	1
ICI09_s0_a2_ac	ICI09	Cholangiocytes	1_0_2	0.25	0.2	1	1
ICI09_s0_a3_ac	ICI09	Cholangiocytes	1_0_2	0.25	0.2	1	1
ICI09_s0_a4_ac	ICI09	Cholangiocytes	1_0_2	0.25	0.2	1	1
ICI09_s0_a5_ac	ICI09	Cholangiocytes	1_0_2	0.9	0.8	1	1
ICI10_s0_a1_ac	ICI10	Cholangiocytes	1_0_2	0.25	0.2	1	1
ICI10_s0_a2_ac	ICI10	Cholangiocytes	1_0_2	0.9	0.8	1	1
ICI10_s0_a3_ac	ICI10	Cholangiocytes	1_0_2	0.9	0.8	1	1
ICI10_s0_a4_ac	ICI10	Cholangiocytes	1_0_2	0.9	0.8	1	1
ICI10_s0_a5_ac	ICI10	Cholangiocytes	1_0_2	0.9	0.8	1	1
ICI11_s0_a1_ac	ICI11	Cholangiocytes	1_0_2	0.25	0.2	1	1
ICI11_s0_a4_ac	ICI11	Cholangiocytes	1_0_2	0.25	0.2	1	1
ICI12_s0_a1_ac	ICI12	Cholangiocytes	1_0_2	0.25	0.2	1	1
ICI12_s0_a2_ac	ICI12	Cholangiocytes	1_0_2	0.9	0.8	1	1
ICI12_s0_a3_ac	ICI12	Cholangiocytes	1_0_2	0.25	0.2	1	1
ICI12_s0_a5_ac	ICI12	Cholangiocytes	1_0_2	0.25	0.2	1	1
ICI13_s0_a1_ac	ICI13	Cholangiocytes	1_0_2	0.25	0.2	1	1
ICI13_s0_a2_ac	ICI13	Cholangiocytes	1_0_2	0.9	0.8	1	1
ICI13_s0_a3_ac	ICI13	Cholangiocytes	1_0_2	0.25	0.2	1	1
ICI13_s0_a4_ac	ICI13	Cholangiocytes	1_0_2	0.9	0.8	1	1
ICI13_s0_a5_ac	ICI13	Cholangiocytes	1_0_2	0.25	0.2	1	1
ICI14_s0_a1_ac	ICI14	Cholangiocytes	1_0_2	0.25	0.2	1	1
ICI14_s0_a3_ac	ICI14	Cholangiocytes	1_0_2	0.25	0.2	1	1
ICI14_s0_a4_ac	ICI14	Cholangiocytes	1_0_2	0.25	0.2	1	1
ICI14_s0_a5_ac	ICI14	Cholangiocytes	1_0_2	0.25	0.2	1	1
ICI15_s0_a1_ac	ICI15	Cholangiocytes	1_0_2	0.25	0.2	1	1
ICI15_s0_a2_ac	ICI15	Cholangiocytes	1_0_2	0.25	0.2	1	1
ICI15_s0_a3_ac	ICI15	Cholangiocytes	1_0_2	0.25	0.2	1	1
ICI15_s0_a4_ac	ICI15	Cholangiocytes	1_0_2	0.25	0.2	1	1
ICI15_s0_a5_ac	ICI15	Cholangiocytes	1_0_2	0.25	0.2	1	1
AIH01_s0_a2_ac	AIH01	aHSCs/Myofibroblasts	1_0_3	0.6	0.55	1	1
AIH01_s0_a3_ac	AIH01	aHSCs/Myofibroblasts	1_0_3	0.6	0.55	1	1
AIH01_s0_a4_ac	AIH01	aHSCs/Myofibroblasts	1_0_3	0.6	0.55	1	1
AIH01_s0_a5_ac	AIH01	aHSCs/Myofibroblasts	1_0_3	0.6	0.55	1	1
AIH01_s0_a6_ac	AIH01	aHSCs/Myofibroblasts	1_0_3	0.6	0.55	1	1
AIH02_s0_a1_ac	AIH02	aHSCs/Myofibroblasts	1_0_3	0.6	0.55	1	1
AIH02_s0_a2_ac	AIH02	aHSCs/Myofibroblasts	1_0_3	0.6	0.55	1	1
AIH02_s0_a3_ac	AIH02	aHSCs/Myofibroblasts	1_0_3	0.6	0.55	1	1
AIH02_s0_a4_ac	AIH02	aHSCs/Myofibroblasts	1_0_3	0.6	0.55	1	1
AIH02_s0_a5_ac	AIH02	aHSCs/Myofibroblasts	1_0_3	0.6	0.55	1	1
AIH03_s0_a1_ac	AIH03	aHSCs/Myofibroblasts	1_0_3	0.6	0.55	1	1
AIH03_s0_a2_ac	AIH03	aHSCs/Myofibroblasts	1_0_3	0.6	0.55	1	1
AIH03_s0_a4_ac	AIH03	aHSCs/Myofibroblasts	1_0_3	0.6	0.55	1	1
AIH03_s0_a5_ac	AIH03	aHSCs/Myofibroblasts	1_0_3	0.6	0.55	1	1
AIH04_s0_a1_ac	AIH04	aHSCs/Myofibroblasts	1_0_3	0.6	0.55	1	1
AIH04_s0_a3_ac	AIH04	aHSCs/Myofibroblasts	1_0_3	0.6	0.55	1	1
AIH04_s0_a4_ac	AIH04	aHSCs/Myofibroblasts	1_0_3	0.6	0.55	1	1
AIH04_s0_a5_ac	AIH04	aHSCs/Myofibroblasts	1_0_3	0.6	0.55	1	1
AIH04_s0_a6_ac	AIH04	aHSCs/Myofibroblasts	1_0_3	0.6	0.55	1	1
AIH05_s0_a1_ac	AIH05	aHSCs/Myofibroblasts	1_0_3	0.6	0.55	1	1
AIH05_s0_a2_ac	AIH05	aHSCs/Myofibroblasts	1_0_3	0.6	0.55	1	1
AIH05_s0_a3_ac	AIH05	aHSCs/Myofibroblasts	1_0_3	0.6	0.55	1	1
AIH05_s0_a5_ac	AIH05	aHSCs/Myofibroblasts	1_0_3	0.6	0.55	1	1
AIH06_s0_a1_ac	AIH06	aHSCs/Myofibroblasts	1_0_3	0.6	0.55	1	1
AIH06_s0_a7_ac	AIH06	aHSCs/Myofibroblasts	1_0_3	0.6	0.55	1	1
AIH07_s0_a1_ac	AIH07	aHSCs/Myofibroblasts	1_0_3	0.6	0.55	1	1
AIH07_s0_a2_ac	AIH07	aHSCs/Myofibroblasts	1_0_3	0.6	0.55	1	1
AIH07_s0_a3_ac	AIH07	aHSCs/Myofibroblasts	1_0_3	0.6	0.55	1	1
AIH07_s0_a4_ac	AIH07	aHSCs/Myofibroblasts	1_0_3	0.6	0.55	1	1
AIH07_s0_a5_ac	AIH07	aHSCs/Myofibroblasts	1_0_3	0.6	0.55	1	1
AIH08_s0_a1_ac	AIH08	aHSCs/Myofibroblasts	1_0_3	0.6	0.55	1	1
AIH08_s0_a2_ac	AIH08	aHSCs/Myofibroblasts	1_0_3	0.6	0.55	1	1
AIH08_s0_a3_ac	AIH08	aHSCs/Myofibroblasts	1_0_3	0.6	0.55	1	1
AIH08_s0_a4_ac	AIH08	aHSCs/Myofibroblasts	1_0_3	0.6	0.55	1	1
AIH08_s0_a5_ac	AIH08	aHSCs/Myofibroblasts	1_0_3	0.6	0.55	1	1
AIH09_s0_a1_ac	AIH09	aHSCs/Myofibroblasts	1_0_3	0.6	0.55	1	1
AIH09_s0_a2_ac	AIH09	aHSCs/Myofibroblasts	1_0_3	0.6	0.55	1	1
AIH09_s0_a3_ac	AIH09	aHSCs/Myofibroblasts	1_0_3	0.6	0.55	1	1
AIH09_s0_a4_ac	AIH09	aHSCs/Myofibroblasts	1_0_3	0.6	0.55	1	1
AIH09_s0_a5_ac	AIH09	aHSCs/Myofibroblasts	1_0_3	0.6	0.55	1	1
AIH11_s0_a1_ac	AIH11	aHSCs/Myofibroblasts	1_0_3	0.6	0.55	1	1
AIH11_s0_a2_ac	AIH11	aHSCs/Myofibroblasts	1_0_3	0.6	0.55	1	1
AIH11_s0_a3_ac	AIH11	aHSCs/Myofibroblasts	1_0_3	0.6	0.55	1	1
AIH11_s0_a4_ac	AIH11	aHSCs/Myofibroblasts	1_0_3	0.6	0.55	1	1
AIH11_s0_a5_ac	AIH11	aHSCs/Myofibroblasts	1_0_3	0.6	0.55	1	1
AIH12_s0_a1_ac	AIH12	aHSCs/Myofibroblasts	1_0_3	0.6	0.55	1	1
AIH12_s0_a2_ac	AIH12	aHSCs/Myofibroblasts	1_0_3	0.6	0.55	1	1
AIH12_s0_a3_ac	AIH12	aHSCs/Myofibroblasts	1_0_3	0.6	0.55	1	1
AIH12_s0_a5_ac	AIH12	aHSCs/Myofibroblasts	1_0_3	0.6	0.55	1	1
AIH13_s0_a1_ac	AIH13	aHSCs/Myofibroblasts	1_0_3	0.6	0.55	1	1
AIH13_s0_a2_ac	AIH13	aHSCs/Myofibroblasts	1_0_3	0.6	0.55	1	1
AIH13_s0_a3_ac	AIH13	aHSCs/Myofibroblasts	1_0_3	0.6	0.55	1	1
AIH13_s0_a4_ac	AIH13	aHSCs/Myofibroblasts	1_0_3	0.6	0.55	1	1
AIH13_s0_a5_ac	AIH13	aHSCs/Myofibroblasts	1_0_3	0.6	0.55	1	1
AIH14_s0_a1_ac	AIH14	aHSCs/Myofibroblasts	1_0_3	0.6	0.55	1	1
AIH14_s0_a2_ac	AIH14	aHSCs/Myofibroblasts	1_0_3	0.6	0.55	1	1
AIH14_s0_a4_ac	AIH14	aHSCs/Myofibroblasts	1_0_3	0.6	0.55	1	1
AIH14_s0_a5_ac	AIH14	aHSCs/Myofibroblasts	1_0_3	0.6	0.55	1	1
AIH15_s0_a1_ac	AIH15	aHSCs/Myofibroblasts	1_0_3	0.6	0.55	1	1
AIH15_s0_a2_ac	AIH15	aHSCs/Myofibroblasts	1_0_3	0.6	0.55	1	1
AIH15_s0_a3_ac	AIH15	aHSCs/Myofibroblasts	1_0_3	0.6	0.55	1	1
AIH15_s0_a4_ac	AIH15	aHSCs/Myofibroblasts	1_0_3	0.6	0.55	1	1
AIH15_s0_a5_ac	AIH15	aHSCs/Myofibroblasts	1_0_3	0.6	0.55	1	1
AIH16_s0_a1_ac	AIH16	aHSCs/Myofibroblasts	1_0_3	0.6	0.55	1	1
AIH16_s0_a2_ac	AIH16	aHSCs/Myofibroblasts	1_0_3	0.6	0.55	1	1
AIH16_s0_a3_ac	AIH16	aHSCs/Myofibroblasts	1_0_3	0.6	0.55	1	1
AIH16_s0_a4_ac	AIH16	aHSCs/Myofibroblasts	1_0_3	0.6	0.55	1	1
AIH16_s0_a5_ac	AIH16	aHSCs/Myofibroblasts	1_0_3	0.6	0.55	1	1
Control01_s0_a1_ac	Control01	aHSCs/Myofibroblasts	1_0_3	0.6	0.55	1	1
Control01_s0_a2_ac	Control01	aHSCs/Myofibroblasts	1_0_3	0.6	0.55	1	1
Control01_s0_a3_ac	Control01	aHSCs/Myofibroblasts	1_0_3	0.6	0.55	1	1
Control01_s0_a4_ac	Control01	aHSCs/Myofibroblasts	1_0_3	0.6	0.55	1	1
Control01_s0_a5_ac	Control01	aHSCs/Myofibroblasts	1_0_3	0.6	0.55	1	1
Control01_s0_a6_ac	Control01	aHSCs/Myofibroblasts	1_0_3	0.6	0.55	1	1
Control01_s0_a7_ac	Control01	aHSCs/Myofibroblasts	1_0_3	0.6	0.55	1	1
Control01_s0_a8_ac	Control01	aHSCs/Myofibroblasts	1_0_3	0.6	0.55	1	1
Control03_s0_a1_ac	Control03	aHSCs/Myofibroblasts	1_0_3	0.6	0.55	1	1
Control03_s0_a2_ac	Control03	aHSCs/Myofibroblasts	1_0_3	0.6	0.55	1	1
Control03_s0_a3_ac	Control03	aHSCs/Myofibroblasts	1_0_3	0.6	0.55	1	1
Control03_s0_a4_ac	Control03	aHSCs/Myofibroblasts	1_0_3	0.6	0.55	1	1
Control03_s0_a5_ac	Control03	aHSCs/Myofibroblasts	1_0_3	0.6	0.55	1	1
Control03_s0_a6_ac	Control03	aHSCs/Myofibroblasts	1_0_3	0.6	0.55	1	1
Control03_s0_a7_ac	Control03	aHSCs/Myofibroblasts	1_0_3	0.6	0.55	1	1
Control03_s0_a8_ac	Control03	aHSCs/Myofibroblasts	1_0_3	0.6	0.55	1	1
ICI01_s0_a1_ac	ICI01	aHSCs/Myofibroblasts	1_0_3	0.6	0.55	1	1
ICI01_s0_a2_ac	ICI01	aHSCs/Myofibroblasts	1_0_3	0.6	0.55	1	1
ICI01_s0_a3_ac	ICI01	aHSCs/Myofibroblasts	1_0_3	0.6	0.55	1	1
ICI01_s0_a5_ac	ICI01	aHSCs/Myofibroblasts	1_0_3	0.6	0.55	1	1
ICI01_s0_a6_ac	ICI01	aHSCs/Myofibroblasts	1_0_3	0.6	0.55	1	1
ICI01_s0_a7_ac	ICI01	aHSCs/Myofibroblasts	1_0_3	0.6	0.55	1	1
ICI01_s0_a8_ac	ICI01	aHSCs/Myofibroblasts	1_0_3	0.6	0.55	1	1
ICI01_s0_a9_ac	ICI01	aHSCs/Myofibroblasts	1_0_3	0.6	0.55	1	1
ICI02_s0_a1_ac	ICI02	aHSCs/Myofibroblasts	1_0_3	0.6	0.55	1	1
ICI02_s0_a2_ac	ICI02	aHSCs/Myofibroblasts	1_0_3	0.6	0.55	1	1
ICI02_s0_a3_ac	ICI02	aHSCs/Myofibroblasts	1_0_3	0.6	0.55	1	1
ICI02_s0_a4_ac	ICI02	aHSCs/Myofibroblasts	1_0_3	0.6	0.55	1	1
ICI02_s0_a5_ac	ICI02	aHSCs/Myofibroblasts	1_0_3	0.6	0.55	1	1
ICI04_s0_a1_ac	ICI04	aHSCs/Myofibroblasts	1_0_3	0.6	0.55	1	1
ICI04_s0_a2_ac	ICI04	aHSCs/Myofibroblasts	1_0_3	0.6	0.55	1	1
ICI04_s0_a3_ac	ICI04	aHSCs/Myofibroblasts	1_0_3	0.6	0.55	1	1
ICI04_s0_a4_ac	ICI04	aHSCs/Myofibroblasts	1_0_3	0.6	0.55	1	1
ICI04_s0_a5_ac	ICI04	aHSCs/Myofibroblasts	1_0_3	0.6	0.55	1	1
ICI05_s0_a3_ac	ICI05	aHSCs/Myofibroblasts	1_0_3	0.6	0.55	1	1
ICI05_s0_a5_ac	ICI05	aHSCs/Myofibroblasts	1_0_3	0.6	0.55	1	1
ICI06_s0_a1_ac	ICI06	aHSCs/Myofibroblasts	1_0_3	0.6	0.55	1	1
ICI06_s0_a2_ac	ICI06	aHSCs/Myofibroblasts	1_0_3	0.6	0.55	1	1
ICI06_s0_a3_ac	ICI06	aHSCs/Myofibroblasts	1_0_3	0.6	0.55	1	1
ICI06_s0_a4_ac	ICI06	aHSCs/Myofibroblasts	1_0_3	0.6	0.55	1	1
ICI06_s0_a5_ac	ICI06	aHSCs/Myofibroblasts	1_0_3	0.6	0.55	1	1
ICI07_s0_a2_ac	ICI07	aHSCs/Myofibroblasts	1_0_3	0.6	0.55	1	1
ICI08_s0_a1_ac	ICI08	aHSCs/Myofibroblasts	1_0_3	0.6	0.55	1	1
ICI08_s0_a2_ac	ICI08	aHSCs/Myofibroblasts	1_0_3	0.6	0.55	1	1
ICI08_s0_a3_ac	ICI08	aHSCs/Myofibroblasts	1_0_3	0.6	0.55	1	1
ICI08_s0_a5_ac	ICI08	aHSCs/Myofibroblasts	1_0_3	0.6	0.55	1	1
ICI09_s0_a1_ac	ICI09	aHSCs/Myofibroblasts	1_0_3	0.6	0.55	1	1
ICI09_s0_a2_ac	ICI09	aHSCs/Myofibroblasts	1_0_3	0.6	0.55	1	1
ICI09_s0_a3_ac	ICI09	aHSCs/Myofibroblasts	1_0_3	0.6	0.55	1	1
ICI09_s0_a4_ac	ICI09	aHSCs/Myofibroblasts	1_0_3	0.6	0.55	1	1
ICI09_s0_a5_ac	ICI09	aHSCs/Myofibroblasts	1_0_3	0.6	0.55	1	1
ICI10_s0_a1_ac	ICI10	aHSCs/Myofibroblasts	1_0_3	0.6	0.55	1	1
ICI10_s0_a2_ac	ICI10	aHSCs/Myofibroblasts	1_0_3	0.6	0.55	1	1
ICI10_s0_a3_ac	ICI10	aHSCs/Myofibroblasts	1_0_3	0.6	0.55	1	1
ICI10_s0_a4_ac	ICI10	aHSCs/Myofibroblasts	1_0_3	0.6	0.55	1	1
ICI10_s0_a5_ac	ICI10	aHSCs/Myofibroblasts	1_0_3	0.6	0.55	1	1
ICI11_s0_a1_ac	ICI11	aHSCs/Myofibroblasts	1_0_3	0.6	0.55	1	1
ICI11_s0_a4_ac	ICI11	aHSCs/Myofibroblasts	1_0_3	0.6	0.55	1	1
ICI12_s0_a1_ac	ICI12	aHSCs/Myofibroblasts	1_0_3	0.6	0.55	1	1
ICI12_s0_a2_ac	ICI12	aHSCs/Myofibroblasts	1_0_3	0.6	0.55	1	1
ICI12_s0_a3_ac	ICI12	aHSCs/Myofibroblasts	1_0_3	0.6	0.55	1	1
ICI12_s0_a5_ac	ICI12	aHSCs/Myofibroblasts	1_0_3	0.6	0.55	1	1
ICI13_s0_a1_ac	ICI13	aHSCs/Myofibroblasts	1_0_3	0.6	0.55	1	1
ICI13_s0_a2_ac	ICI13	aHSCs/Myofibroblasts	1_0_3	0.6	0.55	1	1
ICI13_s0_a3_ac	ICI13	aHSCs/Myofibroblasts	1_0_3	0.6	0.55	1	1
ICI13_s0_a4_ac	ICI13	aHSCs/Myofibroblasts	1_0_3	0.6	0.55	1	1
ICI13_s0_a5_ac	ICI13	aHSCs/Myofibroblasts	1_0_3	0.6	0.55	1	1
ICI14_s0_a1_ac	ICI14	aHSCs/Myofibroblasts	1_0_3	0.6	0.55	1	1
ICI14_s0_a3_ac	ICI14	aHSCs/Myofibroblasts	1_0_3	0.6	0.55	1	1
ICI14_s0_a4_ac	ICI14	aHSCs/Myofibroblasts	1_0_3	0.6	0.55	1	1
ICI14_s0_a5_ac	ICI14	aHSCs/Myofibroblasts	1_0_3	0.6	0.55	1	1
ICI15_s0_a1_ac	ICI15	aHSCs/Myofibroblasts	1_0_3	0.6	0.55	1	1
ICI15_s0_a2_ac	ICI15	aHSCs/Myofibroblasts	1_0_3	0.6	0.55	1	1
ICI15_s0_a3_ac	ICI15	aHSCs/Myofibroblasts	1_0_3	0.6	0.55	1	1
ICI15_s0_a4_ac	ICI15	aHSCs/Myofibroblasts	1_0_3	0.6	0.55	1	1
ICI15_s0_a5_ac	ICI15	aHSCs/Myofibroblasts	1_0_3	0.6	0.55	1	1
AIH01_s0_a2_ac	AIH01	Collagen (Type 1)	1_0_4	0.2	0.15	1	1
AIH01_s0_a3_ac	AIH01	Collagen (Type 1)	1_0_4	0.2	0.15	1	1
AIH01_s0_a4_ac	AIH01	Collagen (Type 1)	1_0_4	0.2	0.15	1	1
AIH01_s0_a5_ac	AIH01	Collagen (Type 1)	1_0_4	0.2	0.15	1	1
AIH01_s0_a6_ac	AIH01	Collagen (Type 1)	1_0_4	0.2	0.15	1	1
AIH02_s0_a1_ac	AIH02	Collagen (Type 1)	1_0_4	0.2	0.15	1	1
AIH02_s0_a2_ac	AIH02	Collagen (Type 1)	1_0_4	0.2	0.15	1	1
AIH02_s0_a3_ac	AIH02	Collagen (Type 1)	1_0_4	0.2	0.15	1	1
AIH02_s0_a4_ac	AIH02	Collagen (Type 1)	1_0_4	0.2	0.15	1	1
AIH02_s0_a5_ac	AIH02	Collagen (Type 1)	1_0_4	0.2	0.15	1	1
AIH03_s0_a1_ac	AIH03	Collagen (Type 1)	1_0_4	0.2	0.15	1	1
AIH03_s0_a2_ac	AIH03	Collagen (Type 1)	1_0_4	0.2	0.15	1	1
AIH03_s0_a4_ac	AIH03	Collagen (Type 1)	1_0_4	0.2	0.15	1	1
AIH03_s0_a5_ac	AIH03	Collagen (Type 1)	1_0_4	0.2	0.15	1	1
AIH04_s0_a1_ac	AIH04	Collagen (Type 1)	1_0_4	0.2	0.15	1	1
AIH04_s0_a3_ac	AIH04	Collagen (Type 1)	1_0_4	0.2	0.15	1	1
AIH04_s0_a4_ac	AIH04	Collagen (Type 1)	1_0_4	0.2	0.15	1	1
AIH04_s0_a5_ac	AIH04	Collagen (Type 1)	1_0_4	0.2	0.15	1	1
AIH04_s0_a6_ac	AIH04	Collagen (Type 1)	1_0_4	0.2	0.15	1	1
AIH05_s0_a1_ac	AIH05	Collagen (Type 1)	1_0_4	0.2	0.15	1	1
AIH05_s0_a2_ac	AIH05	Collagen (Type 1)	1_0_4	0.2	0.15	1	1
AIH05_s0_a3_ac	AIH05	Collagen (Type 1)	1_0_4	0.2	0.15	1	1
AIH05_s0_a5_ac	AIH05	Collagen (Type 1)	1_0_4	0.2	0.15	1	1
AIH06_s0_a1_ac	AIH06	Collagen (Type 1)	1_0_4	0.2	0.15	1	1
AIH06_s0_a7_ac	AIH06	Collagen (Type 1)	1_0_4	0.2	0.15	1	1
AIH07_s0_a1_ac	AIH07	Collagen (Type 1)	1_0_4	0.2	0.15	1	1
AIH07_s0_a2_ac	AIH07	Collagen (Type 1)	1_0_4	0.2	0.15	1	1
AIH07_s0_a3_ac	AIH07	Collagen (Type 1)	1_0_4	0.2	0.15	1	1
AIH07_s0_a4_ac	AIH07	Collagen (Type 1)	1_0_4	0.2	0.15	1	1
AIH07_s0_a5_ac	AIH07	Collagen (Type 1)	1_0_4	0.2	0.15	1	1
AIH08_s0_a1_ac	AIH08	Collagen (Type 1)	1_0_4	0.2	0.15	1	1
AIH08_s0_a2_ac	AIH08	Collagen (Type 1)	1_0_4	0.2	0.15	1	1
AIH08_s0_a3_ac	AIH08	Collagen (Type 1)	1_0_4	0.2	0.15	1	1
AIH08_s0_a4_ac	AIH08	Collagen (Type 1)	1_0_4	0.2	0.15	1	1
AIH08_s0_a5_ac	AIH08	Collagen (Type 1)	1_0_4	0.2	0.15	1	1
AIH09_s0_a1_ac	AIH09	Collagen (Type 1)	1_0_4	0.2	0.15	1	1
AIH09_s0_a2_ac	AIH09	Collagen (Type 1)	1_0_4	0.2	0.15	1	1
AIH09_s0_a3_ac	AIH09	Collagen (Type 1)	1_0_4	0.2	0.15	1	1
AIH09_s0_a4_ac	AIH09	Collagen (Type 1)	1_0_4	0.2	0.15	1	1
AIH09_s0_a5_ac	AIH09	Collagen (Type 1)	1_0_4	0.2	0.15	1	1
AIH11_s0_a1_ac	AIH11	Collagen (Type 1)	1_0_4	0.2	0.15	1	1
AIH11_s0_a2_ac	AIH11	Collagen (Type 1)	1_0_4	0.2	0.15	1	1
AIH11_s0_a3_ac	AIH11	Collagen (Type 1)	1_0_4	0.2	0.15	1	1
AIH11_s0_a4_ac	AIH11	Collagen (Type 1)	1_0_4	0.2	0.15	1	1
AIH11_s0_a5_ac	AIH11	Collagen (Type 1)	1_0_4	0.2	0.15	1	1
AIH12_s0_a1_ac	AIH12	Collagen (Type 1)	1_0_4	0.2	0.15	1	1
AIH12_s0_a2_ac	AIH12	Collagen (Type 1)	1_0_4	0.2	0.15	1	1
AIH12_s0_a3_ac	AIH12	Collagen (Type 1)	1_0_4	0.2	0.15	1	1
AIH12_s0_a5_ac	AIH12	Collagen (Type 1)	1_0_4	0.2	0.15	1	1
AIH13_s0_a1_ac	AIH13	Collagen (Type 1)	1_0_4	0.2	0.15	1	1
AIH13_s0_a2_ac	AIH13	Collagen (Type 1)	1_0_4	0.2	0.15	1	1
AIH13_s0_a3_ac	AIH13	Collagen (Type 1)	1_0_4	0.2	0.15	1	1
AIH13_s0_a4_ac	AIH13	Collagen (Type 1)	1_0_4	0.2	0.15	1	1
AIH13_s0_a5_ac	AIH13	Collagen (Type 1)	1_0_4	0.2	0.15	1	1
AIH14_s0_a1_ac	AIH14	Collagen (Type 1)	1_0_4	0.2	0.15	1	1
AIH14_s0_a2_ac	AIH14	Collagen (Type 1)	1_0_4	0.2	0.15	1	1
AIH14_s0_a4_ac	AIH14	Collagen (Type 1)	1_0_4	0.2	0.15	1	1
AIH14_s0_a5_ac	AIH14	Collagen (Type 1)	1_0_4	0.2	0.15	1	1
AIH15_s0_a1_ac	AIH15	Collagen (Type 1)	1_0_4	0.2	0.15	1	1
AIH15_s0_a2_ac	AIH15	Collagen (Type 1)	1_0_4	0.2	0.15	1	1
AIH15_s0_a3_ac	AIH15	Collagen (Type 1)	1_0_4	0.2	0.15	1	1
AIH15_s0_a4_ac	AIH15	Collagen (Type 1)	1_0_4	0.2	0.15	1	1
AIH15_s0_a5_ac	AIH15	Collagen (Type 1)	1_0_4	0.2	0.15	1	1
AIH16_s0_a1_ac	AIH16	Collagen (Type 1)	1_0_4	0.2	0.15	1	1
AIH16_s0_a2_ac	AIH16	Collagen (Type 1)	1_0_4	0.2	0.15	1	1
AIH16_s0_a3_ac	AIH16	Collagen (Type 1)	1_0_4	0.2	0.15	1	1
AIH16_s0_a4_ac	AIH16	Collagen (Type 1)	1_0_4	0.2	0.15	1	1
AIH16_s0_a5_ac	AIH16	Collagen (Type 1)	1_0_4	0.2	0.15	1	1
Control01_s0_a1_ac	Control01	Collagen (Type 1)	1_0_4	0.2	0.15	1	1
Control01_s0_a2_ac	Control01	Collagen (Type 1)	1_0_4	0.2	0.15	1	1
Control01_s0_a3_ac	Control01	Collagen (Type 1)	1_0_4	0.2	0.15	1	1
Control01_s0_a4_ac	Control01	Collagen (Type 1)	1_0_4	0.2	0.15	1	1
Control01_s0_a5_ac	Control01	Collagen (Type 1)	1_0_4	0.2	0.15	1	1
Control01_s0_a6_ac	Control01	Collagen (Type 1)	1_0_4	0.2	0.15	1	1
Control01_s0_a7_ac	Control01	Collagen (Type 1)	1_0_4	0.2	0.15	1	1
Control01_s0_a8_ac	Control01	Collagen (Type 1)	1_0_4	0.2	0.15	1	1
Control03_s0_a1_ac	Control03	Collagen (Type 1)	1_0_4	0.2	0.15	1	1
Control03_s0_a2_ac	Control03	Collagen (Type 1)	1_0_4	0.2	0.15	1	1
Control03_s0_a3_ac	Control03	Collagen (Type 1)	1_0_4	0.2	0.15	1	1
Control03_s0_a4_ac	Control03	Collagen (Type 1)	1_0_4	0.2	0.15	1	1
Control03_s0_a5_ac	Control03	Collagen (Type 1)	1_0_4	0.2	0.15	1	1
Control03_s0_a6_ac	Control03	Collagen (Type 1)	1_0_4	0.2	0.15	1	1
Control03_s0_a7_ac	Control03	Collagen (Type 1)	1_0_4	0.2	0.15	1	1
Control03_s0_a8_ac	Control03	Collagen (Type 1)	1_0_4	0.2	0.15	1	1
ICI01_s0_a1_ac	ICI01	Collagen (Type 1)	1_0_4	0.2	0.15	1	1
ICI01_s0_a2_ac	ICI01	Collagen (Type 1)	1_0_4	0.2	0.15	1	1
ICI01_s0_a3_ac	ICI01	Collagen (Type 1)	1_0_4	0.2	0.15	1	1
ICI01_s0_a5_ac	ICI01	Collagen (Type 1)	1_0_4	0.2	0.15	1	1
ICI01_s0_a6_ac	ICI01	Collagen (Type 1)	1_0_4	0.2	0.15	1	1
ICI01_s0_a7_ac	ICI01	Collagen (Type 1)	1_0_4	0.2	0.15	1	1
ICI01_s0_a8_ac	ICI01	Collagen (Type 1)	1_0_4	0.2	0.15	1	1
ICI01_s0_a9_ac	ICI01	Collagen (Type 1)	1_0_4	0.2	0.15	1	1
ICI02_s0_a1_ac	ICI02	Collagen (Type 1)	1_0_4	0.2	0.15	1	1
ICI02_s0_a2_ac	ICI02	Collagen (Type 1)	1_0_4	0.2	0.15	1	1
ICI02_s0_a3_ac	ICI02	Collagen (Type 1)	1_0_4	0.2	0.15	1	1
ICI02_s0_a4_ac	ICI02	Collagen (Type 1)	1_0_4	0.2	0.15	1	1
ICI02_s0_a5_ac	ICI02	Collagen (Type 1)	1_0_4	0.2	0.15	1	1
ICI04_s0_a1_ac	ICI04	Collagen (Type 1)	1_0_4	0.2	0.15	1	1
ICI04_s0_a2_ac	ICI04	Collagen (Type 1)	1_0_4	0.2	0.15	1	1
ICI04_s0_a3_ac	ICI04	Collagen (Type 1)	1_0_4	0.2	0.15	1	1
ICI04_s0_a4_ac	ICI04	Collagen (Type 1)	1_0_4	0.2	0.15	1	1
ICI04_s0_a5_ac	ICI04	Collagen (Type 1)	1_0_4	0.2	0.15	1	1
ICI05_s0_a3_ac	ICI05	Collagen (Type 1)	1_0_4	0.2	0.15	1	1
ICI05_s0_a5_ac	ICI05	Collagen (Type 1)	1_0_4	0.2	0.15	1	1
ICI06_s0_a1_ac	ICI06	Collagen (Type 1)	1_0_4	0.2	0.15	1	1
ICI06_s0_a2_ac	ICI06	Collagen (Type 1)	1_0_4	0.2	0.15	1	1
ICI06_s0_a3_ac	ICI06	Collagen (Type 1)	1_0_4	0.2	0.15	1	1
ICI06_s0_a4_ac	ICI06	Collagen (Type 1)	1_0_4	0.2	0.15	1	1
ICI06_s0_a5_ac	ICI06	Collagen (Type 1)	1_0_4	0.2	0.15	1	1
ICI07_s0_a2_ac	ICI07	Collagen (Type 1)	1_0_4	0.2	0.15	1	1
ICI08_s0_a1_ac	ICI08	Collagen (Type 1)	1_0_4	0.2	0.15	1	1
ICI08_s0_a2_ac	ICI08	Collagen (Type 1)	1_0_4	0.2	0.15	1	1
ICI08_s0_a3_ac	ICI08	Collagen (Type 1)	1_0_4	0.2	0.15	1	1
ICI08_s0_a5_ac	ICI08	Collagen (Type 1)	1_0_4	0.2	0.15	1	1
ICI09_s0_a1_ac	ICI09	Collagen (Type 1)	1_0_4	0.2	0.15	1	1
ICI09_s0_a2_ac	ICI09	Collagen (Type 1)	1_0_4	0.2	0.15	1	1
ICI09_s0_a3_ac	ICI09	Collagen (Type 1)	1_0_4	0.2	0.15	1	1
ICI09_s0_a4_ac	ICI09	Collagen (Type 1)	1_0_4	0.2	0.15	1	1
ICI09_s0_a5_ac	ICI09	Collagen (Type 1)	1_0_4	0.2	0.15	1	1
ICI10_s0_a1_ac	ICI10	Collagen (Type 1)	1_0_4	0.2	0.15	1	1
ICI10_s0_a2_ac	ICI10	Collagen (Type 1)	1_0_4	0.2	0.15	1	1
ICI10_s0_a3_ac	ICI10	Collagen (Type 1)	1_0_4	0.2	0.15	1	1
ICI10_s0_a4_ac	ICI10	Collagen (Type 1)	1_0_4	0.2	0.15	1	1
ICI10_s0_a5_ac	ICI10	Collagen (Type 1)	1_0_4	0.2	0.15	1	1
ICI11_s0_a1_ac	ICI11	Collagen (Type 1)	1_0_4	0.2	0.15	1	1
ICI11_s0_a4_ac	ICI11	Collagen (Type 1)	1_0_4	0.2	0.15	1	1
ICI12_s0_a1_ac	ICI12	Collagen (Type 1)	1_0_4	0.2	0.15	1	1
ICI12_s0_a2_ac	ICI12	Collagen (Type 1)	1_0_4	0.2	0.15	1	1
ICI12_s0_a3_ac	ICI12	Collagen (Type 1)	1_0_4	0.2	0.15	1	1
ICI12_s0_a5_ac	ICI12	Collagen (Type 1)	1_0_4	0.2	0.15	1	1
ICI13_s0_a1_ac	ICI13	Collagen (Type 1)	1_0_4	0.2	0.15	1	1
ICI13_s0_a2_ac	ICI13	Collagen (Type 1)	1_0_4	0.2	0.15	1	1
ICI13_s0_a3_ac	ICI13	Collagen (Type 1)	1_0_4	0.2	0.15	1	1
ICI13_s0_a4_ac	ICI13	Collagen (Type 1)	1_0_4	0.2	0.15	1	1
ICI13_s0_a5_ac	ICI13	Collagen (Type 1)	1_0_4	0.2	0.15	1	1
ICI14_s0_a1_ac	ICI14	Collagen (Type 1)	1_0_4	0.2	0.15	1	1
ICI14_s0_a3_ac	ICI14	Collagen (Type 1)	1_0_4	0.2	0.15	1	1
ICI14_s0_a4_ac	ICI14	Collagen (Type 1)	1_0_4	0.2	0.15	1	1
ICI14_s0_a5_ac	ICI14	Collagen (Type 1)	1_0_4	0.2	0.15	1	1
ICI15_s0_a1_ac	ICI15	Collagen (Type 1)	1_0_4	0.2	0.15	1	1
ICI15_s0_a2_ac	ICI15	Collagen (Type 1)	1_0_4	0.2	0.15	1	1
ICI15_s0_a3_ac	ICI15	Collagen (Type 1)	1_0_4	0.2	0.15	1	1
ICI15_s0_a4_ac	ICI15	Collagen (Type 1)	1_0_4	0.2	0.15	1	1
ICI15_s0_a5_ac	ICI15	Collagen (Type 1)	1_0_4	0.2	0.15	1	1
AIH01_s0_a2_ac	AIH01	Endothelium	1_0_5	0.9	0.8	1	1
AIH01_s0_a3_ac	AIH01	Endothelium	1_0_5	0.9	0.8	1	1
AIH01_s0_a4_ac	AIH01	Endothelium	1_0_5	0.9	0.8	1	1
AIH01_s0_a5_ac	AIH01	Endothelium	1_0_5	0.9	0.8	1	1
AIH01_s0_a6_ac	AIH01	Endothelium	1_0_5	0.9	0.8	1	1
AIH02_s0_a1_ac	AIH02	Endothelium	1_0_5	0.9	0.8	1	1
AIH02_s0_a2_ac	AIH02	Endothelium	1_0_5	0.9	0.8	1	1
AIH02_s0_a3_ac	AIH02	Endothelium	1_0_5	0.9	0.8	1	1
AIH02_s0_a4_ac	AIH02	Endothelium	1_0_5	0.9	0.8	1	1
AIH02_s0_a5_ac	AIH02	Endothelium	1_0_5	0.9	0.8	1	1
AIH03_s0_a1_ac	AIH03	Endothelium	1_0_5	0.9	0.8	1	1
AIH03_s0_a2_ac	AIH03	Endothelium	1_0_5	0.9	0.8	1	1
AIH03_s0_a4_ac	AIH03	Endothelium	1_0_5	0.9	0.8	1	1
AIH03_s0_a5_ac	AIH03	Endothelium	1_0_5	0.9	0.8	1	1
AIH04_s0_a1_ac	AIH04	Endothelium	1_0_5	0.9	0.8	1	1
AIH04_s0_a3_ac	AIH04	Endothelium	1_0_5	0.9	0.8	1	1
AIH04_s0_a4_ac	AIH04	Endothelium	1_0_5	0.9	0.8	1	1
AIH04_s0_a5_ac	AIH04	Endothelium	1_0_5	0.9	0.8	1	1
AIH04_s0_a6_ac	AIH04	Endothelium	1_0_5	0.9	0.8	1	1
AIH05_s0_a1_ac	AIH05	Endothelium	1_0_5	0.9	0.8	1	1
AIH05_s0_a2_ac	AIH05	Endothelium	1_0_5	0.9	0.8	1	1
AIH05_s0_a3_ac	AIH05	Endothelium	1_0_5	0.9	0.8	1	1
AIH05_s0_a5_ac	AIH05	Endothelium	1_0_5	0.9	0.8	1	1
AIH06_s0_a1_ac	AIH06	Endothelium	1_0_5	0.9	0.8	1	1
AIH06_s0_a7_ac	AIH06	Endothelium	1_0_5	0.9	0.8	1	1
AIH07_s0_a1_ac	AIH07	Endothelium	1_0_5	0.9	0.8	1	1
AIH07_s0_a2_ac	AIH07	Endothelium	1_0_5	0.9	0.8	1	1
AIH07_s0_a3_ac	AIH07	Endothelium	1_0_5	0.9	0.8	1	1
AIH07_s0_a4_ac	AIH07	Endothelium	1_0_5	0.9	0.8	1	1
AIH07_s0_a5_ac	AIH07	Endothelium	1_0_5	0.9	0.8	1	1
AIH08_s0_a1_ac	AIH08	Endothelium	1_0_5	0.9	0.8	1	1
AIH08_s0_a2_ac	AIH08	Endothelium	1_0_5	0.9	0.8	1	1
AIH08_s0_a3_ac	AIH08	Endothelium	1_0_5	0.9	0.8	1	1
AIH08_s0_a4_ac	AIH08	Endothelium	1_0_5	0.9	0.8	1	1
AIH08_s0_a5_ac	AIH08	Endothelium	1_0_5	0.9	0.8	1	1
AIH09_s0_a1_ac	AIH09	Endothelium	1_0_5	0.9	0.8	1	1
AIH09_s0_a2_ac	AIH09	Endothelium	1_0_5	0.9	0.8	1	1
AIH09_s0_a3_ac	AIH09	Endothelium	1_0_5	0.9	0.8	1	1
AIH09_s0_a4_ac	AIH09	Endothelium	1_0_5	0.9	0.8	1	1
AIH09_s0_a5_ac	AIH09	Endothelium	1_0_5	0.9	0.8	1	1
AIH11_s0_a1_ac	AIH11	Endothelium	1_0_5	0.9	0.8	1	1
AIH11_s0_a2_ac	AIH11	Endothelium	1_0_5	0.9	0.8	1	1
AIH11_s0_a3_ac	AIH11	Endothelium	1_0_5	0.9	0.8	1	1
AIH11_s0_a4_ac	AIH11	Endothelium	1_0_5	0.9	0.8	1	1
AIH11_s0_a5_ac	AIH11	Endothelium	1_0_5	0.9	0.8	1	1
AIH12_s0_a1_ac	AIH12	Endothelium	1_0_5	0.9	0.8	1	1
AIH12_s0_a2_ac	AIH12	Endothelium	1_0_5	0.9	0.8	1	1
AIH12_s0_a3_ac	AIH12	Endothelium	1_0_5	0.9	0.8	1	1
AIH12_s0_a5_ac	AIH12	Endothelium	1_0_5	0.9	0.8	1	1
AIH13_s0_a1_ac	AIH13	Endothelium	1_0_5	0.9	0.8	1	1
AIH13_s0_a2_ac	AIH13	Endothelium	1_0_5	0.9	0.8	1	1
AIH13_s0_a3_ac	AIH13	Endothelium	1_0_5	0.9	0.8	1	1
AIH13_s0_a4_ac	AIH13	Endothelium	1_0_5	0.9	0.8	1	1
AIH13_s0_a5_ac	AIH13	Endothelium	1_0_5	0.9	0.8	1	1
AIH14_s0_a1_ac	AIH14	Endothelium	1_0_5	0.9	0.8	1	1
AIH14_s0_a2_ac	AIH14	Endothelium	1_0_5	0.9	0.8	1	1
AIH14_s0_a4_ac	AIH14	Endothelium	1_0_5	0.9	0.8	1	1
AIH14_s0_a5_ac	AIH14	Endothelium	1_0_5	0.9	0.8	1	1
AIH15_s0_a1_ac	AIH15	Endothelium	1_0_5	0.9	0.8	1	1
AIH15_s0_a2_ac	AIH15	Endothelium	1_0_5	0.9	0.8	1	1
AIH15_s0_a3_ac	AIH15	Endothelium	1_0_5	0.9	0.8	1	1
AIH15_s0_a4_ac	AIH15	Endothelium	1_0_5	0.9	0.8	1	1
AIH15_s0_a5_ac	AIH15	Endothelium	1_0_5	0.9	0.8	1	1
AIH16_s0_a1_ac	AIH16	Endothelium	1_0_5	0.9	0.8	1	1
AIH16_s0_a2_ac	AIH16	Endothelium	1_0_5	0.9	0.8	1	1
AIH16_s0_a3_ac	AIH16	Endothelium	1_0_5	0.9	0.8	1	1
AIH16_s0_a4_ac	AIH16	Endothelium	1_0_5	0.9	0.8	1	1
AIH16_s0_a5_ac	AIH16	Endothelium	1_0_5	0.9	0.8	1	1
Control01_s0_a1_ac	Control01	Endothelium	1_0_5	0.1	0.05	1	1
Control01_s0_a2_ac	Control01	Endothelium	1_0_5	0.1	0.05	1	1
Control01_s0_a3_ac	Control01	Endothelium	1_0_5	0.1	0.05	1	1
Control01_s0_a4_ac	Control01	Endothelium	1_0_5	0.1	0.05	1	1
Control01_s0_a5_ac	Control01	Endothelium	1_0_5	0.1	0.05	1	1
Control01_s0_a6_ac	Control01	Endothelium	1_0_5	0.1	0.05	1	1
Control01_s0_a7_ac	Control01	Endothelium	1_0_5	0.1	0.05	1	1
Control01_s0_a8_ac	Control01	Endothelium	1_0_5	0.1	0.05	1	1
Control03_s0_a1_ac	Control03	Endothelium	1_0_5	0.1	0.05	1	1
Control03_s0_a2_ac	Control03	Endothelium	1_0_5	0.1	0.05	1	1
Control03_s0_a3_ac	Control03	Endothelium	1_0_5	0.1	0.05	1	1
Control03_s0_a4_ac	Control03	Endothelium	1_0_5	0.1	0.05	1	1
Control03_s0_a5_ac	Control03	Endothelium	1_0_5	0.1	0.05	1	1
Control03_s0_a6_ac	Control03	Endothelium	1_0_5	0.1	0.05	1	1
Control03_s0_a7_ac	Control03	Endothelium	1_0_5	0.1	0.05	1	1
Control03_s0_a8_ac	Control03	Endothelium	1_0_5	0.1	0.05	1	1
ICI01_s0_a1_ac	ICI01	Endothelium	1_0_5	0.1	0.05	1	1
ICI01_s0_a2_ac	ICI01	Endothelium	1_0_5	0.1	0.05	1	1
ICI01_s0_a3_ac	ICI01	Endothelium	1_0_5	0.1	0.05	1	1
ICI01_s0_a5_ac	ICI01	Endothelium	1_0_5	0.1	0.05	1	1
ICI01_s0_a6_ac	ICI01	Endothelium	1_0_5	0.1	0.05	1	1
ICI01_s0_a7_ac	ICI01	Endothelium	1_0_5	0.1	0.05	1	1
ICI01_s0_a8_ac	ICI01	Endothelium	1_0_5	0.1	0.05	1	1
ICI01_s0_a9_ac	ICI01	Endothelium	1_0_5	0.1	0.05	1	1
ICI02_s0_a1_ac	ICI02	Endothelium	1_0_5	0.1	0.05	1	1
ICI02_s0_a2_ac	ICI02	Endothelium	1_0_5	0.1	0.05	1	1
ICI02_s0_a3_ac	ICI02	Endothelium	1_0_5	0.1	0.05	1	1
ICI02_s0_a4_ac	ICI02	Endothelium	1_0_5	0.1	0.05	1	1
ICI02_s0_a5_ac	ICI02	Endothelium	1_0_5	0.1	0.05	1	1
ICI04_s0_a1_ac	ICI04	Endothelium	1_0_5	0.1	0.05	1	1
ICI04_s0_a2_ac	ICI04	Endothelium	1_0_5	0.1	0.05	1	1
ICI04_s0_a3_ac	ICI04	Endothelium	1_0_5	0.1	0.05	1	1
ICI04_s0_a4_ac	ICI04	Endothelium	1_0_5	0.1	0.05	1	1
ICI04_s0_a5_ac	ICI04	Endothelium	1_0_5	0.1	0.05	1	1
ICI05_s0_a3_ac	ICI05	Endothelium	1_0_5	0.1	0.05	1	1
ICI05_s0_a5_ac	ICI05	Endothelium	1_0_5	0.1	0.05	1	1
ICI06_s0_a1_ac	ICI06	Endothelium	1_0_5	0.1	0.05	1	1
ICI06_s0_a2_ac	ICI06	Endothelium	1_0_5	0.1	0.05	1	1
ICI06_s0_a3_ac	ICI06	Endothelium	1_0_5	0.1	0.05	1	1
ICI06_s0_a4_ac	ICI06	Endothelium	1_0_5	0.1	0.05	1	1
ICI06_s0_a5_ac	ICI06	Endothelium	1_0_5	0.1	0.05	1	1
ICI07_s0_a2_ac	ICI07	Endothelium	1_0_5	0.1	0.05	1	1
ICI08_s0_a1_ac	ICI08	Endothelium	1_0_5	0.1	0.05	1	1
ICI08_s0_a2_ac	ICI08	Endothelium	1_0_5	0.1	0.05	1	1
ICI08_s0_a3_ac	ICI08	Endothelium	1_0_5	0.1	0.05	1	1
ICI08_s0_a5_ac	ICI08	Endothelium	1_0_5	0.1	0.05	1	1
ICI09_s0_a1_ac	ICI09	Endothelium	1_0_5	0.1	0.05	1	1
ICI09_s0_a2_ac	ICI09	Endothelium	1_0_5	0.1	0.05	1	1
ICI09_s0_a3_ac	ICI09	Endothelium	1_0_5	0.1	0.05	1	1
ICI09_s0_a4_ac	ICI09	Endothelium	1_0_5	0.1	0.05	1	1
ICI09_s0_a5_ac	ICI09	Endothelium	1_0_5	0.1	0.05	1	1
ICI10_s0_a1_ac	ICI10	Endothelium	1_0_5	0.1	0.05	1	1
ICI10_s0_a2_ac	ICI10	Endothelium	1_0_5	0.1	0.05	1	1
ICI10_s0_a3_ac	ICI10	Endothelium	1_0_5	0.1	0.05	1	1
ICI10_s0_a4_ac	ICI10	Endothelium	1_0_5	0.1	0.05	1	1
ICI10_s0_a5_ac	ICI10	Endothelium	1_0_5	0.1	0.05	1	1
ICI11_s0_a1_ac	ICI11	Endothelium	1_0_5	0.1	0.05	1	1
ICI11_s0_a4_ac	ICI11	Endothelium	1_0_5	0.9	0.8	1	1
ICI12_s0_a1_ac	ICI12	Endothelium	1_0_5	0.1	0.05	1	1
ICI12_s0_a2_ac	ICI12	Endothelium	1_0_5	0.1	0.05	1	1
ICI12_s0_a3_ac	ICI12	Endothelium	1_0_5	0.1	0.05	1	1
ICI12_s0_a5_ac	ICI12	Endothelium	1_0_5	0.1	0.05	1	1
ICI13_s0_a1_ac	ICI13	Endothelium	1_0_5	0.1	0.05	1	1
ICI13_s0_a2_ac	ICI13	Endothelium	1_0_5	0.1	0.05	1	1
ICI13_s0_a3_ac	ICI13	Endothelium	1_0_5	0.1	0.05	1	1
ICI13_s0_a4_ac	ICI13	Endothelium	1_0_5	0.1	0.05	1	1
ICI13_s0_a5_ac	ICI13	Endothelium	1_0_5	0.1	0.05	1	1
ICI14_s0_a1_ac	ICI14	Endothelium	1_0_5	0.1	0.05	1	1
ICI14_s0_a3_ac	ICI14	Endothelium	1_0_5	0.1	0.05	1	1
ICI14_s0_a4_ac	ICI14	Endothelium	1_0_5	0.1	0.05	1	1
ICI14_s0_a5_ac	ICI14	Endothelium	1_0_5	0.1	0.05	1	1
ICI15_s0_a1_ac	ICI15	Endothelium	1_0_5	0.1	0.05	1	1
ICI15_s0_a2_ac	ICI15	Endothelium	1_0_5	0.1	0.05	1	1
ICI15_s0_a3_ac	ICI15	Endothelium	1_0_5	0.1	0.05	1	1
ICI15_s0_a4_ac	ICI15	Endothelium	1_0_5	0.1	0.05	1	1
ICI15_s0_a5_ac	ICI15	Endothelium	1_0_5	0.1	0.05	1	1
AIH01_s0_a2_ac	AIH01	Endothelium	1_0_6	0.08	0.05	1	1
AIH01_s0_a3_ac	AIH01	Endothelium	1_0_6	0.08	0.05	1	1
AIH01_s0_a4_ac	AIH01	Endothelium	1_0_6	0.08	0.05	1	1
AIH01_s0_a5_ac	AIH01	Endothelium	1_0_6	0.08	0.05	1	1
AIH01_s0_a6_ac	AIH01	Endothelium	1_0_6	0.08	0.05	1	1
AIH02_s0_a1_ac	AIH02	Endothelium	1_0_6	0.08	0.05	1	1
AIH02_s0_a2_ac	AIH02	Endothelium	1_0_6	0.08	0.05	1	1
AIH02_s0_a3_ac	AIH02	Endothelium	1_0_6	0.08	0.05	1	1
AIH02_s0_a4_ac	AIH02	Endothelium	1_0_6	0.08	0.05	1	1
AIH02_s0_a5_ac	AIH02	Endothelium	1_0_6	0.08	0.05	1	1
AIH03_s0_a1_ac	AIH03	Endothelium	1_0_6	0.08	0.05	1	1
AIH03_s0_a2_ac	AIH03	Endothelium	1_0_6	0.08	0.05	1	1
AIH03_s0_a4_ac	AIH03	Endothelium	1_0_6	0.08	0.05	1	1
AIH03_s0_a5_ac	AIH03	Endothelium	1_0_6	0.08	0.05	1	1
AIH04_s0_a1_ac	AIH04	Endothelium	1_0_6	0.08	0.05	1	1
AIH04_s0_a3_ac	AIH04	Endothelium	1_0_6	0.08	0.05	1	1
AIH04_s0_a4_ac	AIH04	Endothelium	1_0_6	0.08	0.05	1	1
AIH04_s0_a5_ac	AIH04	Endothelium	1_0_6	0.08	0.05	1	1
AIH04_s0_a6_ac	AIH04	Endothelium	1_0_6	0.08	0.05	1	1
AIH05_s0_a1_ac	AIH05	Endothelium	1_0_6	0.08	0.05	1	1
AIH05_s0_a2_ac	AIH05	Endothelium	1_0_6	0.08	0.05	1	1
AIH05_s0_a3_ac	AIH05	Endothelium	1_0_6	0.08	0.05	1	1
AIH05_s0_a5_ac	AIH05	Endothelium	1_0_6	0.08	0.05	1	1
AIH06_s0_a1_ac	AIH06	Endothelium	1_0_6	0.08	0.05	1	1
AIH06_s0_a7_ac	AIH06	Endothelium	1_0_6	0.08	0.05	1	1
AIH07_s0_a1_ac	AIH07	Endothelium	1_0_6	0.08	0.05	1	1
AIH07_s0_a2_ac	AIH07	Endothelium	1_0_6	0.08	0.05	1	1
AIH07_s0_a3_ac	AIH07	Endothelium	1_0_6	0.08	0.05	1	1
AIH07_s0_a4_ac	AIH07	Endothelium	1_0_6	0.08	0.05	1	1
AIH07_s0_a5_ac	AIH07	Endothelium	1_0_6	0.08	0.05	1	1
AIH08_s0_a1_ac	AIH08	Endothelium	1_0_6	0.08	0.05	1	1
AIH08_s0_a2_ac	AIH08	Endothelium	1_0_6	0.08	0.05	1	1
AIH08_s0_a3_ac	AIH08	Endothelium	1_0_6	0.08	0.05	1	1
AIH08_s0_a4_ac	AIH08	Endothelium	1_0_6	0.08	0.05	1	1
AIH08_s0_a5_ac	AIH08	Endothelium	1_0_6	0.08	0.05	1	1
AIH09_s0_a1_ac	AIH09	Endothelium	1_0_6	0.08	0.05	1	1
AIH09_s0_a2_ac	AIH09	Endothelium	1_0_6	0.08	0.05	1	1
AIH09_s0_a3_ac	AIH09	Endothelium	1_0_6	0.08	0.05	1	1
AIH09_s0_a4_ac	AIH09	Endothelium	1_0_6	0.08	0.05	1	1
AIH09_s0_a5_ac	AIH09	Endothelium	1_0_6	0.08	0.05	1	1
AIH11_s0_a1_ac	AIH11	Endothelium	1_0_6	0.08	0.05	1	1
AIH11_s0_a2_ac	AIH11	Endothelium	1_0_6	0.08	0.05	1	1
AIH11_s0_a3_ac	AIH11	Endothelium	1_0_6	0.08	0.05	1	1
AIH11_s0_a4_ac	AIH11	Endothelium	1_0_6	0.08	0.05	1	1
AIH11_s0_a5_ac	AIH11	Endothelium	1_0_6	0.08	0.05	1	1
AIH12_s0_a1_ac	AIH12	Endothelium	1_0_6	0.08	0.05	1	1
AIH12_s0_a2_ac	AIH12	Endothelium	1_0_6	0.08	0.05	1	1
AIH12_s0_a3_ac	AIH12	Endothelium	1_0_6	0.08	0.05	1	1
AIH12_s0_a5_ac	AIH12	Endothelium	1_0_6	0.08	0.05	1	1
AIH13_s0_a1_ac	AIH13	Endothelium	1_0_6	0.08	0.05	1	1
AIH13_s0_a2_ac	AIH13	Endothelium	1_0_6	0.08	0.05	1	1
AIH13_s0_a3_ac	AIH13	Endothelium	1_0_6	0.08	0.05	1	1
AIH13_s0_a4_ac	AIH13	Endothelium	1_0_6	0.08	0.05	1	1
AIH13_s0_a5_ac	AIH13	Endothelium	1_0_6	0.08	0.05	1	1
AIH14_s0_a1_ac	AIH14	Endothelium	1_0_6	0.08	0.05	1	1
AIH14_s0_a2_ac	AIH14	Endothelium	1_0_6	0.08	0.05	1	1
AIH14_s0_a4_ac	AIH14	Endothelium	1_0_6	0.08	0.05	1	1
AIH14_s0_a5_ac	AIH14	Endothelium	1_0_6	0.08	0.05	1	1
AIH15_s0_a1_ac	AIH15	Endothelium	1_0_6	0.08	0.05	1	1
AIH15_s0_a2_ac	AIH15	Endothelium	1_0_6	0.08	0.05	1	1
AIH15_s0_a3_ac	AIH15	Endothelium	1_0_6	0.08	0.05	1	1
AIH15_s0_a4_ac	AIH15	Endothelium	1_0_6	0.08	0.05	1	1
AIH15_s0_a5_ac	AIH15	Endothelium	1_0_6	0.08	0.05	1	1
AIH16_s0_a1_ac	AIH16	Endothelium	1_0_6	0.08	0.05	1	1
AIH16_s0_a2_ac	AIH16	Endothelium	1_0_6	0.08	0.05	1	1
AIH16_s0_a3_ac	AIH16	Endothelium	1_0_6	0.08	0.05	1	1
AIH16_s0_a4_ac	AIH16	Endothelium	1_0_6	0.08	0.05	1	1
AIH16_s0_a5_ac	AIH16	Endothelium	1_0_6	0.08	0.05	1	1
Control01_s0_a1_ac	Control01	Endothelium	1_0_6	0.08	0.05	1	1
Control01_s0_a2_ac	Control01	Endothelium	1_0_6	0.08	0.05	1	1
Control01_s0_a3_ac	Control01	Endothelium	1_0_6	0.08	0.05	1	1
Control01_s0_a4_ac	Control01	Endothelium	1_0_6	0.08	0.05	1	1
Control01_s0_a5_ac	Control01	Endothelium	1_0_6	0.08	0.05	1	1
Control01_s0_a6_ac	Control01	Endothelium	1_0_6	0.08	0.05	1	1
Control01_s0_a7_ac	Control01	Endothelium	1_0_6	0.08	0.05	1	1
Control01_s0_a8_ac	Control01	Endothelium	1_0_6	0.08	0.05	1	1
Control03_s0_a1_ac	Control03	Endothelium	1_0_6	0.08	0.05	1	1
Control03_s0_a2_ac	Control03	Endothelium	1_0_6	0.08	0.05	1	1
Control03_s0_a3_ac	Control03	Endothelium	1_0_6	0.08	0.05	1	1
Control03_s0_a4_ac	Control03	Endothelium	1_0_6	0.08	0.05	1	1
Control03_s0_a5_ac	Control03	Endothelium	1_0_6	0.08	0.05	1	1
Control03_s0_a6_ac	Control03	Endothelium	1_0_6	0.08	0.05	1	1
Control03_s0_a7_ac	Control03	Endothelium	1_0_6	0.08	0.05	1	1
Control03_s0_a8_ac	Control03	Endothelium	1_0_6	0.08	0.05	1	1
ICI01_s0_a1_ac	ICI01	Endothelium	1_0_6	0.08	0.05	1	1
ICI01_s0_a2_ac	ICI01	Endothelium	1_0_6	0.08	0.05	1	1
ICI01_s0_a3_ac	ICI01	Endothelium	1_0_6	0.08	0.05	1	1
ICI01_s0_a5_ac	ICI01	Endothelium	1_0_6	0.08	0.05	1	1
ICI01_s0_a6_ac	ICI01	Endothelium	1_0_6	0.08	0.05	1	1
ICI01_s0_a7_ac	ICI01	Endothelium	1_0_6	0.08	0.05	1	1
ICI01_s0_a8_ac	ICI01	Endothelium	1_0_6	0.08	0.05	1	1
ICI01_s0_a9_ac	ICI01	Endothelium	1_0_6	0.08	0.05	1	1
ICI02_s0_a1_ac	ICI02	Endothelium	1_0_6	0.08	0.05	1	1
ICI02_s0_a2_ac	ICI02	Endothelium	1_0_6	0.08	0.05	1	1
ICI02_s0_a3_ac	ICI02	Endothelium	1_0_6	0.08	0.05	1	1
ICI02_s0_a4_ac	ICI02	Endothelium	1_0_6	0.08	0.05	1	1
ICI02_s0_a5_ac	ICI02	Endothelium	1_0_6	0.08	0.05	1	1
ICI04_s0_a1_ac	ICI04	Endothelium	1_0_6	0.08	0.05	1	1
ICI04_s0_a2_ac	ICI04	Endothelium	1_0_6	0.08	0.05	1	1
ICI04_s0_a3_ac	ICI04	Endothelium	1_0_6	0.08	0.05	1	1
ICI04_s0_a4_ac	ICI04	Endothelium	1_0_6	0.08	0.05	1	1
ICI04_s0_a5_ac	ICI04	Endothelium	1_0_6	0.08	0.05	1	1
ICI05_s0_a3_ac	ICI05	Endothelium	1_0_6	0.08	0.05	1	1
ICI05_s0_a5_ac	ICI05	Endothelium	1_0_6	0.08	0.05	1	1
ICI06_s0_a1_ac	ICI06	Endothelium	1_0_6	0.08	0.05	1	1
ICI06_s0_a2_ac	ICI06	Endothelium	1_0_6	0.08	0.05	1	1
ICI06_s0_a3_ac	ICI06	Endothelium	1_0_6	0.08	0.05	1	1
ICI06_s0_a4_ac	ICI06	Endothelium	1_0_6	0.08	0.05	1	1
ICI06_s0_a5_ac	ICI06	Endothelium	1_0_6	0.08	0.05	1	1
ICI07_s0_a2_ac	ICI07	Endothelium	1_0_6	0.08	0.05	1	1
ICI08_s0_a1_ac	ICI08	Endothelium	1_0_6	0.08	0.05	1	1
ICI08_s0_a2_ac	ICI08	Endothelium	1_0_6	0.08	0.05	1	1
ICI08_s0_a3_ac	ICI08	Endothelium	1_0_6	0.08	0.05	1	1
ICI08_s0_a5_ac	ICI08	Endothelium	1_0_6	0.08	0.05	1	1
ICI09_s0_a1_ac	ICI09	Endothelium	1_0_6	0.08	0.05	1	1
ICI09_s0_a2_ac	ICI09	Endothelium	1_0_6	0.08	0.05	1	1
ICI09_s0_a3_ac	ICI09	Endothelium	1_0_6	0.08	0.05	1	1
ICI09_s0_a4_ac	ICI09	Endothelium	1_0_6	0.08	0.05	1	1
ICI09_s0_a5_ac	ICI09	Endothelium	1_0_6	0.08	0.05	1	1
ICI10_s0_a1_ac	ICI10	Endothelium	1_0_6	0.08	0.05	1	1
ICI10_s0_a2_ac	ICI10	Endothelium	1_0_6	0.08	0.05	1	1
ICI10_s0_a3_ac	ICI10	Endothelium	1_0_6	0.08	0.05	1	1
ICI10_s0_a4_ac	ICI10	Endothelium	1_0_6	0.08	0.05	1	1
ICI10_s0_a5_ac	ICI10	Endothelium	1_0_6	0.08	0.05	1	1
ICI11_s0_a1_ac	ICI11	Endothelium	1_0_6	0.08	0.05	1	1
ICI11_s0_a4_ac	ICI11	Endothelium	1_0_6	0.08	0.05	1	1
ICI12_s0_a1_ac	ICI12	Endothelium	1_0_6	0.08	0.05	1	1
ICI12_s0_a2_ac	ICI12	Endothelium	1_0_6	0.08	0.05	1	1
ICI12_s0_a3_ac	ICI12	Endothelium	1_0_6	0.08	0.05	1	1
ICI12_s0_a5_ac	ICI12	Endothelium	1_0_6	0.08	0.05	1	1
ICI13_s0_a1_ac	ICI13	Endothelium	1_0_6	0.08	0.05	1	1
ICI13_s0_a2_ac	ICI13	Endothelium	1_0_6	0.08	0.05	1	1
ICI13_s0_a3_ac	ICI13	Endothelium	1_0_6	0.08	0.05	1	1
ICI13_s0_a4_ac	ICI13	Endothelium	1_0_6	0.08	0.05	1	1
ICI13_s0_a5_ac	ICI13	Endothelium	1_0_6	0.08	0.05	1	1
ICI14_s0_a1_ac	ICI14	Endothelium	1_0_6	0.08	0.05	1	1
ICI14_s0_a3_ac	ICI14	Endothelium	1_0_6	0.08	0.05	1	1
ICI14_s0_a4_ac	ICI14	Endothelium	1_0_6	0.08	0.05	1	1
ICI14_s0_a5_ac	ICI14	Endothelium	1_0_6	0.08	0.05	1	1
ICI15_s0_a1_ac	ICI15	Endothelium	1_0_6	0.08	0.05	1	1
ICI15_s0_a2_ac	ICI15	Endothelium	1_0_6	0.08	0.05	1	1
ICI15_s0_a3_ac	ICI15	Endothelium	1_0_6	0.08	0.05	1	1
ICI15_s0_a4_ac	ICI15	Endothelium	1_0_6	0.08	0.05	1	1
ICI15_s0_a5_ac	ICI15	Endothelium	1_0_6	0.08	0.05	1	1
AIH01_s0_a2_ac	AIH01	Immune Cells (Other)	1_0_7	0.15	0.1	1	1
AIH01_s0_a3_ac	AIH01	Immune Cells (Other)	1_0_7	0.15	0.1	1	1
AIH01_s0_a4_ac	AIH01	Immune Cells (Other)	1_0_7	0.15	0.1	1	1
AIH01_s0_a5_ac	AIH01	Immune Cells (Other)	1_0_7	0.15	0.1	1	1
AIH01_s0_a6_ac	AIH01	Immune Cells (Other)	1_0_7	0.15	0.1	1	1
AIH02_s0_a1_ac	AIH02	Immune Cells (Other)	1_0_7	0.15	0.1	1	1
AIH02_s0_a2_ac	AIH02	Immune Cells (Other)	1_0_7	0.15	0.1	1	1
AIH02_s0_a3_ac	AIH02	Immune Cells (Other)	1_0_7	0.15	0.1	1	1
AIH02_s0_a4_ac	AIH02	Immune Cells (Other)	1_0_7	0.15	0.1	1	1
AIH02_s0_a5_ac	AIH02	Immune Cells (Other)	1_0_7	0.15	0.1	1	1
AIH03_s0_a1_ac	AIH03	Immune Cells (Other)	1_0_7	0.15	0.1	1	1
AIH03_s0_a2_ac	AIH03	Immune Cells (Other)	1_0_7	0.15	0.1	1	1
AIH03_s0_a4_ac	AIH03	Immune Cells (Other)	1_0_7	0.15	0.1	1	1
AIH03_s0_a5_ac	AIH03	Immune Cells (Other)	1_0_7	0.15	0.1	1	1
AIH04_s0_a1_ac	AIH04	Immune Cells (Other)	1_0_7	0.15	0.1	1	1
AIH04_s0_a3_ac	AIH04	Immune Cells (Other)	1_0_7	0.15	0.1	1	1
AIH04_s0_a4_ac	AIH04	Immune Cells (Other)	1_0_7	0.15	0.1	1	1
AIH04_s0_a5_ac	AIH04	Immune Cells (Other)	1_0_7	0.15	0.1	1	1
AIH04_s0_a6_ac	AIH04	Immune Cells (Other)	1_0_7	0.15	0.1	1	1
AIH05_s0_a1_ac	AIH05	Immune Cells (Other)	1_0_7	0.15	0.1	1	1
AIH05_s0_a2_ac	AIH05	Immune Cells (Other)	1_0_7	0.15	0.1	1	1
AIH05_s0_a3_ac	AIH05	Immune Cells (Other)	1_0_7	0.15	0.1	1	1
AIH05_s0_a5_ac	AIH05	Immune Cells (Other)	1_0_7	0.15	0.1	1	1
AIH06_s0_a1_ac	AIH06	Immune Cells (Other)	1_0_7	0.15	0.1	1	1
AIH06_s0_a7_ac	AIH06	Immune Cells (Other)	1_0_7	0.15	0.1	1	1
AIH07_s0_a1_ac	AIH07	Immune Cells (Other)	1_0_7	0.15	0.1	1	1
AIH07_s0_a2_ac	AIH07	Immune Cells (Other)	1_0_7	0.15	0.1	1	1
AIH07_s0_a3_ac	AIH07	Immune Cells (Other)	1_0_7	0.15	0.1	1	1
AIH07_s0_a4_ac	AIH07	Immune Cells (Other)	1_0_7	0.15	0.1	1	1
AIH07_s0_a5_ac	AIH07	Immune Cells (Other)	1_0_7	0.15	0.1	1	1
AIH08_s0_a1_ac	AIH08	Immune Cells (Other)	1_0_7	0.15	0.1	1	1
AIH08_s0_a2_ac	AIH08	Immune Cells (Other)	1_0_7	0.15	0.1	1	1
AIH08_s0_a3_ac	AIH08	Immune Cells (Other)	1_0_7	0.15	0.1	1	1
AIH08_s0_a4_ac	AIH08	Immune Cells (Other)	1_0_7	0.15	0.1	1	1
AIH08_s0_a5_ac	AIH08	Immune Cells (Other)	1_0_7	0.15	0.1	1	1
AIH09_s0_a1_ac	AIH09	Immune Cells (Other)	1_0_7	0.15	0.1	1	1
AIH09_s0_a2_ac	AIH09	Immune Cells (Other)	1_0_7	0.15	0.1	1	1
AIH09_s0_a3_ac	AIH09	Immune Cells (Other)	1_0_7	0.15	0.1	1	1
AIH09_s0_a4_ac	AIH09	Immune Cells (Other)	1_0_7	0.15	0.1	1	1
AIH09_s0_a5_ac	AIH09	Immune Cells (Other)	1_0_7	0.15	0.1	1	1
AIH11_s0_a1_ac	AIH11	Immune Cells (Other)	1_0_7	0.15	0.1	1	1
AIH11_s0_a2_ac	AIH11	Immune Cells (Other)	1_0_7	0.15	0.1	1	1
AIH11_s0_a3_ac	AIH11	Immune Cells (Other)	1_0_7	0.15	0.1	1	1
AIH11_s0_a4_ac	AIH11	Immune Cells (Other)	1_0_7	0.15	0.1	1	1
AIH11_s0_a5_ac	AIH11	Immune Cells (Other)	1_0_7	0.15	0.1	1	1
AIH12_s0_a1_ac	AIH12	Immune Cells (Other)	1_0_7	0.15	0.1	1	1
AIH12_s0_a2_ac	AIH12	Immune Cells (Other)	1_0_7	0.15	0.1	1	1
AIH12_s0_a3_ac	AIH12	Immune Cells (Other)	1_0_7	0.15	0.1	1	1
AIH12_s0_a5_ac	AIH12	Immune Cells (Other)	1_0_7	0.15	0.1	1	1
AIH13_s0_a1_ac	AIH13	Immune Cells (Other)	1_0_7	0.15	0.1	1	1
AIH13_s0_a2_ac	AIH13	Immune Cells (Other)	1_0_7	0.15	0.1	1	1
AIH13_s0_a3_ac	AIH13	Immune Cells (Other)	1_0_7	0.15	0.1	1	1
AIH13_s0_a4_ac	AIH13	Immune Cells (Other)	1_0_7	0.15	0.1	1	1
AIH13_s0_a5_ac	AIH13	Immune Cells (Other)	1_0_7	0.15	0.1	1	1
AIH14_s0_a1_ac	AIH14	Immune Cells (Other)	1_0_7	0.15	0.1	1	1
AIH14_s0_a2_ac	AIH14	Immune Cells (Other)	1_0_7	0.15	0.1	1	1
AIH14_s0_a4_ac	AIH14	Immune Cells (Other)	1_0_7	0.15	0.1	1	1
AIH14_s0_a5_ac	AIH14	Immune Cells (Other)	1_0_7	0.15	0.1	1	1
AIH15_s0_a1_ac	AIH15	Immune Cells (Other)	1_0_7	0.15	0.1	1	1
AIH15_s0_a2_ac	AIH15	Immune Cells (Other)	1_0_7	0.15	0.1	1	1
AIH15_s0_a3_ac	AIH15	Immune Cells (Other)	1_0_7	0.15	0.1	1	1
AIH15_s0_a4_ac	AIH15	Immune Cells (Other)	1_0_7	0.85	0.8	1	1
AIH15_s0_a5_ac	AIH15	Immune Cells (Other)	1_0_7	0.15	0.1	1	1
AIH16_s0_a1_ac	AIH16	Immune Cells (Other)	1_0_7	0.15	0.1	1	1
AIH16_s0_a2_ac	AIH16	Immune Cells (Other)	1_0_7	0.15	0.1	1	1
AIH16_s0_a3_ac	AIH16	Immune Cells (Other)	1_0_7	0.15	0.1	1	1
AIH16_s0_a4_ac	AIH16	Immune Cells (Other)	1_0_7	0.15	0.1	1	1
AIH16_s0_a5_ac	AIH16	Immune Cells (Other)	1_0_7	0.15	0.1	1	1
Control01_s0_a1_ac	Control01	Immune Cells (Other)	1_0_7	0.15	0.1	1	1
Control01_s0_a2_ac	Control01	Immune Cells (Other)	1_0_7	0.15	0.1	1	1
Control01_s0_a3_ac	Control01	Immune Cells (Other)	1_0_7	0.15	0.1	1	1
Control01_s0_a4_ac	Control01	Immune Cells (Other)	1_0_7	0.15	0.1	1	1
Control01_s0_a5_ac	Control01	Immune Cells (Other)	1_0_7	0.15	0.1	1	1
Control01_s0_a6_ac	Control01	Immune Cells (Other)	1_0_7	0.15	0.1	1	1
Control01_s0_a7_ac	Control01	Immune Cells (Other)	1_0_7	0.15	0.1	1	1
Control01_s0_a8_ac	Control01	Immune Cells (Other)	1_0_7	0.15	0.1	1	1
Control03_s0_a1_ac	Control03	Immune Cells (Other)	1_0_7	0.15	0.1	1	1
Control03_s0_a2_ac	Control03	Immune Cells (Other)	1_0_7	0.15	0.1	1	1
Control03_s0_a3_ac	Control03	Immune Cells (Other)	1_0_7	0.15	0.1	1	1
Control03_s0_a4_ac	Control03	Immune Cells (Other)	1_0_7	0.15	0.1	1	1
Control03_s0_a5_ac	Control03	Immune Cells (Other)	1_0_7	0.15	0.1	1	1
Control03_s0_a6_ac	Control03	Immune Cells (Other)	1_0_7	0.15	0.1	1	1
Control03_s0_a7_ac	Control03	Immune Cells (Other)	1_0_7	0.15	0.1	1	1
Control03_s0_a8_ac	Control03	Immune Cells (Other)	1_0_7	0.15	0.1	1	1
ICI01_s0_a1_ac	ICI01	Immune Cells (Other)	1_0_7	0.85	0.8	1	1
ICI01_s0_a2_ac	ICI01	Immune Cells (Other)	1_0_7	0.15	0.1	1	1
ICI01_s0_a3_ac	ICI01	Immune Cells (Other)	1_0_7	0.15	0.1	1	1
ICI01_s0_a5_ac	ICI01	Immune Cells (Other)	1_0_7	0.15	0.1	1	1
ICI01_s0_a6_ac	ICI01	Immune Cells (Other)	1_0_7	0.15	0.1	1	1
ICI01_s0_a7_ac	ICI01	Immune Cells (Other)	1_0_7	0.15	0.1	1	1
ICI01_s0_a8_ac	ICI01	Immune Cells (Other)	1_0_7	0.15	0.1	1	1
ICI01_s0_a9_ac	ICI01	Immune Cells (Other)	1_0_7	0.15	0.1	1	1
ICI02_s0_a1_ac	ICI02	Immune Cells (Other)	1_0_7	0.15	0.1	1	1
ICI02_s0_a2_ac	ICI02	Immune Cells (Other)	1_0_7	0.15	0.1	1	1
ICI02_s0_a3_ac	ICI02	Immune Cells (Other)	1_0_7	0.15	0.1	1	1
ICI02_s0_a4_ac	ICI02	Immune Cells (Other)	1_0_7	0.15	0.1	1	1
ICI02_s0_a5_ac	ICI02	Immune Cells (Other)	1_0_7	0.15	0.1	1	1
ICI04_s0_a1_ac	ICI04	Immune Cells (Other)	1_0_7	0.15	0.1	1	1
ICI04_s0_a2_ac	ICI04	Immune Cells (Other)	1_0_7	0.15	0.1	1	1
ICI04_s0_a3_ac	ICI04	Immune Cells (Other)	1_0_7	0.15	0.1	1	1
ICI04_s0_a4_ac	ICI04	Immune Cells (Other)	1_0_7	0.15	0.1	1	1
ICI04_s0_a5_ac	ICI04	Immune Cells (Other)	1_0_7	0.15	0.1	1	1
ICI05_s0_a3_ac	ICI05	Immune Cells (Other)	1_0_7	0.85	0.8	1	1
ICI05_s0_a5_ac	ICI05	Immune Cells (Other)	1_0_7	0.15	0.1	1	1
ICI06_s0_a1_ac	ICI06	Immune Cells (Other)	1_0_7	0.15	0.1	1	1
ICI06_s0_a2_ac	ICI06	Immune Cells (Other)	1_0_7	0.15	0.1	1	1
ICI06_s0_a3_ac	ICI06	Immune Cells (Other)	1_0_7	0.15	0.1	1	1
ICI06_s0_a4_ac	ICI06	Immune Cells (Other)	1_0_7	0.15	0.1	1	1
ICI06_s0_a5_ac	ICI06	Immune Cells (Other)	1_0_7	0.15	0.1	1	1
ICI07_s0_a2_ac	ICI07	Immune Cells (Other)	1_0_7	0.15	0.1	1	1
ICI08_s0_a1_ac	ICI08	Immune Cells (Other)	1_0_7	0.15	0.1	1	1
ICI08_s0_a2_ac	ICI08	Immune Cells (Other)	1_0_7	0.15	0.1	1	1
ICI08_s0_a3_ac	ICI08	Immune Cells (Other)	1_0_7	0.15	0.1	1	1
ICI08_s0_a5_ac	ICI08	Immune Cells (Other)	1_0_7	0.15	0.1	1	1
ICI09_s0_a1_ac	ICI09	Immune Cells (Other)	1_0_7	0.15	0.1	1	1
ICI09_s0_a2_ac	ICI09	Immune Cells (Other)	1_0_7	0.15	0.1	1	1
ICI09_s0_a3_ac	ICI09	Immune Cells (Other)	1_0_7	0.15	0.1	1	1
ICI09_s0_a4_ac	ICI09	Immune Cells (Other)	1_0_7	0.15	0.1	1	1
ICI09_s0_a5_ac	ICI09	Immune Cells (Other)	1_0_7	0.15	0.1	1	1
ICI10_s0_a1_ac	ICI10	Immune Cells (Other)	1_0_7	0.15	0.1	1	1
ICI10_s0_a2_ac	ICI10	Immune Cells (Other)	1_0_7	0.15	0.1	1	1
ICI10_s0_a3_ac	ICI10	Immune Cells (Other)	1_0_7	0.15	0.1	1	1
ICI10_s0_a4_ac	ICI10	Immune Cells (Other)	1_0_7	0.15	0.1	1	1
ICI10_s0_a5_ac	ICI10	Immune Cells (Other)	1_0_7	0.15	0.1	1	1
ICI11_s0_a1_ac	ICI11	Immune Cells (Other)	1_0_7	0.15	0.1	1	1
ICI11_s0_a4_ac	ICI11	Immune Cells (Other)	1_0_7	0.15	0.1	1	1
ICI12_s0_a1_ac	ICI12	Immune Cells (Other)	1_0_7	0.15	0.1	1	1
ICI12_s0_a2_ac	ICI12	Immune Cells (Other)	1_0_7	0.15	0.1	1	1
ICI12_s0_a3_ac	ICI12	Immune Cells (Other)	1_0_7	0.15	0.1	1	1
ICI12_s0_a5_ac	ICI12	Immune Cells (Other)	1_0_7	0.15	0.1	1	1
ICI13_s0_a1_ac	ICI13	Immune Cells (Other)	1_0_7	0.15	0.1	1	1
ICI13_s0_a2_ac	ICI13	Immune Cells (Other)	1_0_7	0.15	0.1	1	1
ICI13_s0_a3_ac	ICI13	Immune Cells (Other)	1_0_7	0.15	0.1	1	1
ICI13_s0_a4_ac	ICI13	Immune Cells (Other)	1_0_7	0.15	0.1	1	1
ICI13_s0_a5_ac	ICI13	Immune Cells (Other)	1_0_7	0.15	0.1	1	1
ICI14_s0_a1_ac	ICI14	Immune Cells (Other)	1_0_7	0.15	0.1	1	1
ICI14_s0_a3_ac	ICI14	Immune Cells (Other)	1_0_7	0.15	0.1	1	1
ICI14_s0_a4_ac	ICI14	Immune Cells (Other)	1_0_7	0.15	0.1	1	1
ICI14_s0_a5_ac	ICI14	Immune Cells (Other)	1_0_7	0.15	0.1	1	1
ICI15_s0_a1_ac	ICI15	Immune Cells (Other)	1_0_7	0.15	0.1	1	1
ICI15_s0_a2_ac	ICI15	Immune Cells (Other)	1_0_7	0.15	0.1	1	1
ICI15_s0_a3_ac	ICI15	Immune Cells (Other)	1_0_7	0.15	0.1	1	1
ICI15_s0_a4_ac	ICI15	Immune Cells (Other)	1_0_7	0.15	0.1	1	1
ICI15_s0_a5_ac	ICI15	Immune Cells (Other)	1_0_7	0.15	0.1	1	1
AIH01_s0_a2_ac	AIH01	Dendritic Cells	2_7_10	0.15	0.1	1	1
AIH01_s0_a3_ac	AIH01	Dendritic Cells	2_7_10	0.15	0.1	1	1
AIH01_s0_a4_ac	AIH01	Dendritic Cells	2_7_10	0.15	0.1	1	1
AIH01_s0_a5_ac	AIH01	Dendritic Cells	2_7_10	0.15	0.1	1	1
AIH01_s0_a6_ac	AIH01	Dendritic Cells	2_7_10	0.15	0.1	1	1
AIH02_s0_a1_ac	AIH02	Dendritic Cells	2_7_10	0.15	0.1	1	1
AIH02_s0_a2_ac	AIH02	Dendritic Cells	2_7_10	0.15	0.1	1	1
AIH02_s0_a3_ac	AIH02	Dendritic Cells	2_7_10	0.15	0.1	1	1
AIH02_s0_a4_ac	AIH02	Dendritic Cells	2_7_10	0.15	0.1	1	1
AIH02_s0_a5_ac	AIH02	Dendritic Cells	2_7_10	0.15	0.1	1	1
AIH03_s0_a1_ac	AIH03	Dendritic Cells	2_7_10	0.15	0.1	1	1
AIH03_s0_a2_ac	AIH03	Dendritic Cells	2_7_10	0.15	0.1	1	1
AIH03_s0_a4_ac	AIH03	Dendritic Cells	2_7_10	0.15	0.1	1	1
AIH03_s0_a5_ac	AIH03	Dendritic Cells	2_7_10	0.15	0.1	1	1
AIH04_s0_a1_ac	AIH04	Dendritic Cells	2_7_10	0.15	0.1	1	1
AIH04_s0_a3_ac	AIH04	Dendritic Cells	2_7_10	0.15	0.1	1	1
AIH04_s0_a4_ac	AIH04	Dendritic Cells	2_7_10	0.15	0.1	1	1
AIH04_s0_a5_ac	AIH04	Dendritic Cells	2_7_10	0.15	0.1	1	1
AIH04_s0_a6_ac	AIH04	Dendritic Cells	2_7_10	0.15	0.1	1	1
AIH05_s0_a1_ac	AIH05	Dendritic Cells	2_7_10	0.15	0.1	1	1
AIH05_s0_a2_ac	AIH05	Dendritic Cells	2_7_10	0.15	0.1	1	1
AIH05_s0_a3_ac	AIH05	Dendritic Cells	2_7_10	0.15	0.1	1	1
AIH05_s0_a5_ac	AIH05	Dendritic Cells	2_7_10	0.15	0.1	1	1
AIH06_s0_a1_ac	AIH06	Dendritic Cells	2_7_10	0.15	0.1	1	1
AIH06_s0_a7_ac	AIH06	Dendritic Cells	2_7_10	0.15	0.1	1	1
AIH07_s0_a1_ac	AIH07	Dendritic Cells	2_7_10	0.15	0.1	1	1
AIH07_s0_a2_ac	AIH07	Dendritic Cells	2_7_10	0.15	0.1	1	1
AIH07_s0_a3_ac	AIH07	Dendritic Cells	2_7_10	0.15	0.1	1	1
AIH07_s0_a4_ac	AIH07	Dendritic Cells	2_7_10	0.15	0.1	1	1
AIH07_s0_a5_ac	AIH07	Dendritic Cells	2_7_10	0.15	0.1	1	1
AIH08_s0_a1_ac	AIH08	Dendritic Cells	2_7_10	0.15	0.1	1	1
AIH08_s0_a2_ac	AIH08	Dendritic Cells	2_7_10	0.15	0.1	1	1
AIH08_s0_a3_ac	AIH08	Dendritic Cells	2_7_10	0.15	0.1	1	1
AIH08_s0_a4_ac	AIH08	Dendritic Cells	2_7_10	0.15	0.1	1	1
AIH08_s0_a5_ac	AIH08	Dendritic Cells	2_7_10	0.15	0.1	1	1
AIH09_s0_a1_ac	AIH09	Dendritic Cells	2_7_10	0.15	0.1	1	1
AIH09_s0_a2_ac	AIH09	Dendritic Cells	2_7_10	0.15	0.1	1	1
AIH09_s0_a3_ac	AIH09	Dendritic Cells	2_7_10	0.15	0.1	1	1
AIH09_s0_a4_ac	AIH09	Dendritic Cells	2_7_10	0.15	0.1	1	1
AIH09_s0_a5_ac	AIH09	Dendritic Cells	2_7_10	0.15	0.1	1	1
AIH11_s0_a1_ac	AIH11	Dendritic Cells	2_7_10	0.15	0.1	1	1
AIH11_s0_a2_ac	AIH11	Dendritic Cells	2_7_10	0.15	0.1	1	1
AIH11_s0_a3_ac	AIH11	Dendritic Cells	2_7_10	0.15	0.1	1	1
AIH11_s0_a4_ac	AIH11	Dendritic Cells	2_7_10	0.15	0.1	1	1
AIH11_s0_a5_ac	AIH11	Dendritic Cells	2_7_10	0.15	0.1	1	1
AIH12_s0_a1_ac	AIH12	Dendritic Cells	2_7_10	0.15	0.1	1	1
AIH12_s0_a2_ac	AIH12	Dendritic Cells	2_7_10	0.15	0.1	1	1
AIH12_s0_a3_ac	AIH12	Dendritic Cells	2_7_10	0.15	0.1	1	1
AIH12_s0_a5_ac	AIH12	Dendritic Cells	2_7_10	0.15	0.1	1	1
AIH13_s0_a1_ac	AIH13	Dendritic Cells	2_7_10	0.15	0.1	1	1
AIH13_s0_a2_ac	AIH13	Dendritic Cells	2_7_10	0.15	0.1	1	1
AIH13_s0_a3_ac	AIH13	Dendritic Cells	2_7_10	0.15	0.1	1	1
AIH13_s0_a4_ac	AIH13	Dendritic Cells	2_7_10	0.15	0.1	1	1
AIH13_s0_a5_ac	AIH13	Dendritic Cells	2_7_10	0.15	0.1	1	1
AIH14_s0_a1_ac	AIH14	Dendritic Cells	2_7_10	0.15	0.1	1	1
AIH14_s0_a2_ac	AIH14	Dendritic Cells	2_7_10	0.15	0.1	1	1
AIH14_s0_a4_ac	AIH14	Dendritic Cells	2_7_10	0.15	0.1	1	1
AIH14_s0_a5_ac	AIH14	Dendritic Cells	2_7_10	0.15	0.1	1	1
AIH15_s0_a1_ac	AIH15	Dendritic Cells	2_7_10	0.15	0.1	1	1
AIH15_s0_a2_ac	AIH15	Dendritic Cells	2_7_10	0.15	0.1	1	1
AIH15_s0_a3_ac	AIH15	Dendritic Cells	2_7_10	0.15	0.1	1	1
AIH15_s0_a4_ac	AIH15	Dendritic Cells	2_7_10	0.15	0.1	1	1
AIH15_s0_a5_ac	AIH15	Dendritic Cells	2_7_10	0.15	0.1	1	1
AIH16_s0_a1_ac	AIH16	Dendritic Cells	2_7_10	0.15	0.1	1	1
AIH16_s0_a2_ac	AIH16	Dendritic Cells	2_7_10	0.15	0.1	1	1
AIH16_s0_a3_ac	AIH16	Dendritic Cells	2_7_10	0.15	0.1	1	1
AIH16_s0_a4_ac	AIH16	Dendritic Cells	2_7_10	0.15	0.1	1	1
AIH16_s0_a5_ac	AIH16	Dendritic Cells	2_7_10	0.15	0.1	1	1
Control01_s0_a1_ac	Control01	Dendritic Cells	2_7_10	0.22	0.18	1	1
Control01_s0_a2_ac	Control01	Dendritic Cells	2_7_10	0.22	0.18	1	1
Control01_s0_a3_ac	Control01	Dendritic Cells	2_7_10	0.22	0.18	1	1
Control01_s0_a4_ac	Control01	Dendritic Cells	2_7_10	0.22	0.18	1	1
Control01_s0_a5_ac	Control01	Dendritic Cells	2_7_10	0.22	0.18	1	1
Control01_s0_a6_ac	Control01	Dendritic Cells	2_7_10	0.22	0.18	1	1
Control01_s0_a7_ac	Control01	Dendritic Cells	2_7_10	0.22	0.18	1	1
Control01_s0_a8_ac	Control01	Dendritic Cells	2_7_10	0.22	0.18	1	1
Control03_s0_a1_ac	Control03	Dendritic Cells	2_7_10	0.15	0.1	1	1
Control03_s0_a2_ac	Control03	Dendritic Cells	2_7_10	0.15	0.1	1	1
Control03_s0_a3_ac	Control03	Dendritic Cells	2_7_10	0.15	0.1	1	1
Control03_s0_a4_ac	Control03	Dendritic Cells	2_7_10	0.15	0.1	1	1
Control03_s0_a5_ac	Control03	Dendritic Cells	2_7_10	0.15	0.1	1	1
Control03_s0_a6_ac	Control03	Dendritic Cells	2_7_10	0.15	0.1	1	1
Control03_s0_a7_ac	Control03	Dendritic Cells	2_7_10	0.15	0.1	1	1
Control03_s0_a8_ac	Control03	Dendritic Cells	2_7_10	0.15	0.1	1	1
ICI01_s0_a1_ac	ICI01	Dendritic Cells	2_7_10	0.15	0.1	1	1
ICI01_s0_a2_ac	ICI01	Dendritic Cells	2_7_10	0.22	0.18	1	1
ICI01_s0_a3_ac	ICI01	Dendritic Cells	2_7_10	0.15	0.1	1	1
ICI01_s0_a5_ac	ICI01	Dendritic Cells	2_7_10	0.22	0.18	1	1
ICI01_s0_a6_ac	ICI01	Dendritic Cells	2_7_10	0.22	0.18	1	1
ICI01_s0_a7_ac	ICI01	Dendritic Cells	2_7_10	0.22	0.18	1	1
ICI01_s0_a8_ac	ICI01	Dendritic Cells	2_7_10	0.22	0.18	1	1
ICI01_s0_a9_ac	ICI01	Dendritic Cells	2_7_10	0.22	0.18	1	1
ICI02_s0_a1_ac	ICI02	Dendritic Cells	2_7_10	0.22	0.18	1	1
ICI02_s0_a2_ac	ICI02	Dendritic Cells	2_7_10	0.15	0.1	1	1
ICI02_s0_a3_ac	ICI02	Dendritic Cells	2_7_10	0.15	0.1	1	1
ICI02_s0_a4_ac	ICI02	Dendritic Cells	2_7_10	0.15	0.1	1	1
ICI02_s0_a5_ac	ICI02	Dendritic Cells	2_7_10	0.15	0.1	1	1
ICI04_s0_a1_ac	ICI04	Dendritic Cells	2_7_10	0.15	0.1	1	1
ICI04_s0_a2_ac	ICI04	Dendritic Cells	2_7_10	0.15	0.1	1	1
ICI04_s0_a3_ac	ICI04	Dendritic Cells	2_7_10	0.15	0.1	1	1
ICI04_s0_a4_ac	ICI04	Dendritic Cells	2_7_10	0.15	0.1	1	1
ICI04_s0_a5_ac	ICI04	Dendritic Cells	2_7_10	0.15	0.1	1	1
ICI05_s0_a3_ac	ICI05	Dendritic Cells	2_7_10	0.15	0.1	1	1
ICI05_s0_a5_ac	ICI05	Dendritic Cells	2_7_10	0.15	0.1	1	1
ICI06_s0_a1_ac	ICI06	Dendritic Cells	2_7_10	0.15	0.1	1	1
ICI06_s0_a2_ac	ICI06	Dendritic Cells	2_7_10	0.15	0.1	1	1
ICI06_s0_a3_ac	ICI06	Dendritic Cells	2_7_10	0.15	0.1	1	1
ICI06_s0_a4_ac	ICI06	Dendritic Cells	2_7_10	0.15	0.1	1	1
ICI06_s0_a5_ac	ICI06	Dendritic Cells	2_7_10	0.15	0.1	1	1
ICI07_s0_a2_ac	ICI07	Dendritic Cells	2_7_10	0.15	0.1	1	1
ICI08_s0_a1_ac	ICI08	Dendritic Cells	2_7_10	0.22	0.18	1	1
ICI08_s0_a2_ac	ICI08	Dendritic Cells	2_7_10	0.22	0.18	1	1
ICI08_s0_a3_ac	ICI08	Dendritic Cells	2_7_10	0.15	0.1	1	1
ICI08_s0_a5_ac	ICI08	Dendritic Cells	2_7_10	0.15	0.1	1	1
ICI09_s0_a1_ac	ICI09	Dendritic Cells	2_7_10	0.15	0.1	1	1
ICI09_s0_a2_ac	ICI09	Dendritic Cells	2_7_10	0.15	0.1	1	1
ICI09_s0_a3_ac	ICI09	Dendritic Cells	2_7_10	0.15	0.1	1	1
ICI09_s0_a4_ac	ICI09	Dendritic Cells	2_7_10	0.22	0.18	1	1
ICI09_s0_a5_ac	ICI09	Dendritic Cells	2_7_10	0.15	0.1	1	1
ICI10_s0_a1_ac	ICI10	Dendritic Cells	2_7_10	0.15	0.1	1	1
ICI10_s0_a2_ac	ICI10	Dendritic Cells	2_7_10	0.15	0.1	1	1
ICI10_s0_a3_ac	ICI10	Dendritic Cells	2_7_10	0.15	0.1	1	1
ICI10_s0_a4_ac	ICI10	Dendritic Cells	2_7_10	0.15	0.1	1	1
ICI10_s0_a5_ac	ICI10	Dendritic Cells	2_7_10	0.22	0.18	1	1
ICI11_s0_a1_ac	ICI11	Dendritic Cells	2_7_10	0.15	0.1	1	1
ICI11_s0_a4_ac	ICI11	Dendritic Cells	2_7_10	0.15	0.1	1	1
ICI12_s0_a1_ac	ICI12	Dendritic Cells	2_7_10	0.15	0.1	1	1
ICI12_s0_a2_ac	ICI12	Dendritic Cells	2_7_10	0.22	0.18	1	1
ICI12_s0_a3_ac	ICI12	Dendritic Cells	2_7_10	0.15	0.1	1	1
ICI12_s0_a5_ac	ICI12	Dendritic Cells	2_7_10	0.15	0.1	1	1
ICI13_s0_a1_ac	ICI13	Dendritic Cells	2_7_10	0.28	0.22	1	1
ICI13_s0_a2_ac	ICI13	Dendritic Cells	2_7_10	0.28	0.22	1	1
ICI13_s0_a3_ac	ICI13	Dendritic Cells	2_7_10	0.28	0.22	1	1
ICI13_s0_a4_ac	ICI13	Dendritic Cells	2_7_10	0.28	0.22	1	1
ICI13_s0_a5_ac	ICI13	Dendritic Cells	2_7_10	0.28	0.22	1	1
ICI14_s0_a1_ac	ICI14	Dendritic Cells	2_7_10	0.15	0.1	1	1
ICI14_s0_a3_ac	ICI14	Dendritic Cells	2_7_10	0.15	0.1	1	1
ICI14_s0_a4_ac	ICI14	Dendritic Cells	2_7_10	0.15	0.1	1	1
ICI14_s0_a5_ac	ICI14	Dendritic Cells	2_7_10	0.15	0.1	1	1
ICI15_s0_a1_ac	ICI15	Dendritic Cells	2_7_10	0.15	0.1	1	1
ICI15_s0_a2_ac	ICI15	Dendritic Cells	2_7_10	0.15	0.1	1	1
ICI15_s0_a3_ac	ICI15	Dendritic Cells	2_7_10	0.15	0.1	1	1
ICI15_s0_a4_ac	ICI15	Dendritic Cells	2_7_10	0.15	0.1	1	1
ICI15_s0_a5_ac	ICI15	Dendritic Cells	2_7_10	0.15	0.1	1	1
AIH01_s0_a2_ac	AIH01	Mast Cells	2_7_11	0.58	0.52	1	1
AIH01_s0_a3_ac	AIH01	Mast Cells	2_7_11	0.58	0.52	1	1
AIH01_s0_a4_ac	AIH01	Mast Cells	2_7_11	0.58	0.52	1	1
AIH01_s0_a5_ac	AIH01	Mast Cells	2_7_11	0.58	0.52	1	1
AIH01_s0_a6_ac	AIH01	Mast Cells	2_7_11	0.58	0.52	1	1
AIH02_s0_a1_ac	AIH02	Mast Cells	2_7_11	0.58	0.52	1	1
AIH02_s0_a2_ac	AIH02	Mast Cells	2_7_11	0.58	0.52	1	1
AIH02_s0_a3_ac	AIH02	Mast Cells	2_7_11	0.58	0.52	1	1
AIH02_s0_a4_ac	AIH02	Mast Cells	2_7_11	0.58	0.52	1	1
AIH02_s0_a5_ac	AIH02	Mast Cells	2_7_11	0.58	0.52	1	1
AIH03_s0_a1_ac	AIH03	Mast Cells	2_7_11	0.58	0.52	1	1
AIH03_s0_a2_ac	AIH03	Mast Cells	2_7_11	0.58	0.52	1	1
AIH03_s0_a4_ac	AIH03	Mast Cells	2_7_11	0.58	0.52	1	1
AIH03_s0_a5_ac	AIH03	Mast Cells	2_7_11	0.58	0.52	1	1
AIH04_s0_a1_ac	AIH04	Mast Cells	2_7_11	0.58	0.52	1	1
AIH04_s0_a3_ac	AIH04	Mast Cells	2_7_11	0.58	0.52	1	1
AIH04_s0_a4_ac	AIH04	Mast Cells	2_7_11	0.58	0.52	1	1
AIH04_s0_a5_ac	AIH04	Mast Cells	2_7_11	0.58	0.52	1	1
AIH04_s0_a6_ac	AIH04	Mast Cells	2_7_11	0.58	0.52	1	1
AIH05_s0_a1_ac	AIH05	Mast Cells	2_7_11	0.58	0.52	1	1
AIH05_s0_a2_ac	AIH05	Mast Cells	2_7_11	0.58	0.52	1	1
AIH05_s0_a3_ac	AIH05	Mast Cells	2_7_11	0.58	0.52	1	1
AIH05_s0_a5_ac	AIH05	Mast Cells	2_7_11	0.58	0.52	1	1
AIH06_s0_a1_ac	AIH06	Mast Cells	2_7_11	0.58	0.52	1	1
AIH06_s0_a7_ac	AIH06	Mast Cells	2_7_11	0.58	0.52	1	1
AIH07_s0_a1_ac	AIH07	Mast Cells	2_7_11	0.58	0.52	1	1
AIH07_s0_a2_ac	AIH07	Mast Cells	2_7_11	0.58	0.52	1	1
AIH07_s0_a3_ac	AIH07	Mast Cells	2_7_11	0.58	0.52	1	1
AIH07_s0_a4_ac	AIH07	Mast Cells	2_7_11	0.58	0.52	1	1
AIH07_s0_a5_ac	AIH07	Mast Cells	2_7_11	0.58	0.52	1	1
AIH08_s0_a1_ac	AIH08	Mast Cells	2_7_11	0.58	0.52	1	1
AIH08_s0_a2_ac	AIH08	Mast Cells	2_7_11	0.58	0.52	1	1
AIH08_s0_a3_ac	AIH08	Mast Cells	2_7_11	0.58	0.52	1	1
AIH08_s0_a4_ac	AIH08	Mast Cells	2_7_11	0.58	0.52	1	1
AIH08_s0_a5_ac	AIH08	Mast Cells	2_7_11	0.58	0.52	1	1
AIH09_s0_a1_ac	AIH09	Mast Cells	2_7_11	0.58	0.52	1	1
AIH09_s0_a2_ac	AIH09	Mast Cells	2_7_11	0.58	0.52	1	1
AIH09_s0_a3_ac	AIH09	Mast Cells	2_7_11	0.58	0.52	1	1
AIH09_s0_a4_ac	AIH09	Mast Cells	2_7_11	0.58	0.52	1	1
AIH09_s0_a5_ac	AIH09	Mast Cells	2_7_11	0.58	0.52	1	1
AIH11_s0_a1_ac	AIH11	Mast Cells	2_7_11	0.58	0.52	1	1
AIH11_s0_a2_ac	AIH11	Mast Cells	2_7_11	0.58	0.52	1	1
AIH11_s0_a3_ac	AIH11	Mast Cells	2_7_11	0.58	0.52	1	1
AIH11_s0_a4_ac	AIH11	Mast Cells	2_7_11	0.58	0.52	1	1
AIH11_s0_a5_ac	AIH11	Mast Cells	2_7_11	0.58	0.52	1	1
AIH12_s0_a1_ac	AIH12	Mast Cells	2_7_11	0.58	0.52	1	1
AIH12_s0_a2_ac	AIH12	Mast Cells	2_7_11	0.58	0.52	1	1
AIH12_s0_a3_ac	AIH12	Mast Cells	2_7_11	0.58	0.52	1	1
AIH12_s0_a5_ac	AIH12	Mast Cells	2_7_11	0.58	0.52	1	1
AIH13_s0_a1_ac	AIH13	Mast Cells	2_7_11	0.58	0.52	1	1
AIH13_s0_a2_ac	AIH13	Mast Cells	2_7_11	0.58	0.52	1	1
AIH13_s0_a3_ac	AIH13	Mast Cells	2_7_11	0.58	0.52	1	1
AIH13_s0_a4_ac	AIH13	Mast Cells	2_7_11	0.58	0.52	1	1
AIH13_s0_a5_ac	AIH13	Mast Cells	2_7_11	0.58	0.52	1	1
AIH14_s0_a1_ac	AIH14	Mast Cells	2_7_11	0.58	0.52	1	1
AIH14_s0_a2_ac	AIH14	Mast Cells	2_7_11	0.58	0.52	1	1
AIH14_s0_a4_ac	AIH14	Mast Cells	2_7_11	0.58	0.52	1	1
AIH14_s0_a5_ac	AIH14	Mast Cells	2_7_11	0.58	0.52	1	1
AIH15_s0_a1_ac	AIH15	Mast Cells	2_7_11	0.58	0.52	1	1
AIH15_s0_a2_ac	AIH15	Mast Cells	2_7_11	0.58	0.52	1	1
AIH15_s0_a3_ac	AIH15	Mast Cells	2_7_11	0.58	0.52	1	1
AIH15_s0_a4_ac	AIH15	Mast Cells	2_7_11	0.58	0.52	1	1
AIH15_s0_a5_ac	AIH15	Mast Cells	2_7_11	0.58	0.52	1	1
AIH16_s0_a1_ac	AIH16	Mast Cells	2_7_11	0.58	0.52	1	1
AIH16_s0_a2_ac	AIH16	Mast Cells	2_7_11	0.58	0.52	1	1
AIH16_s0_a3_ac	AIH16	Mast Cells	2_7_11	0.58	0.52	1	1
AIH16_s0_a4_ac	AIH16	Mast Cells	2_7_11	0.58	0.52	1	1
AIH16_s0_a5_ac	AIH16	Mast Cells	2_7_11	0.58	0.52	1	1
Control01_s0_a1_ac	Control01	Mast Cells	2_7_11	0.58	0.52	1	1
Control01_s0_a2_ac	Control01	Mast Cells	2_7_11	0.58	0.52	1	1
Control01_s0_a3_ac	Control01	Mast Cells	2_7_11	0.58	0.52	1	1
Control01_s0_a4_ac	Control01	Mast Cells	2_7_11	0.9	0.8	1	1
Control01_s0_a5_ac	Control01	Mast Cells	2_7_11	0.58	0.52	1	1
Control01_s0_a6_ac	Control01	Mast Cells	2_7_11	0.58	0.52	1	1
Control01_s0_a7_ac	Control01	Mast Cells	2_7_11	0.9	0.8	1	1
Control01_s0_a8_ac	Control01	Mast Cells	2_7_11	0.58	0.52	1	1
Control03_s0_a1_ac	Control03	Mast Cells	2_7_11	0.58	0.52	1	1
Control03_s0_a2_ac	Control03	Mast Cells	2_7_11	0.58	0.52	1	1
Control03_s0_a3_ac	Control03	Mast Cells	2_7_11	0.58	0.52	1	1
Control03_s0_a4_ac	Control03	Mast Cells	2_7_11	0.58	0.52	1	1
Control03_s0_a5_ac	Control03	Mast Cells	2_7_11	0.58	0.52	1	1
Control03_s0_a6_ac	Control03	Mast Cells	2_7_11	0.9	0.8	1	1
Control03_s0_a7_ac	Control03	Mast Cells	2_7_11	0.58	0.52	1	1
Control03_s0_a8_ac	Control03	Mast Cells	2_7_11	0.58	0.52	1	1
ICI01_s0_a1_ac	ICI01	Mast Cells	2_7_11	0.9	0.8	1	1
ICI01_s0_a2_ac	ICI01	Mast Cells	2_7_11	0.58	0.52	1	1
ICI01_s0_a3_ac	ICI01	Mast Cells	2_7_11	0.58	0.52	1	1
ICI01_s0_a5_ac	ICI01	Mast Cells	2_7_11	0.58	0.52	1	1
ICI01_s0_a6_ac	ICI01	Mast Cells	2_7_11	0.58	0.52	1	1
ICI01_s0_a7_ac	ICI01	Mast Cells	2_7_11	0.58	0.52	1	1
ICI01_s0_a8_ac	ICI01	Mast Cells	2_7_11	0.58	0.52	1	1
ICI01_s0_a9_ac	ICI01	Mast Cells	2_7_11	0.58	0.52	1	1
ICI02_s0_a1_ac	ICI02	Mast Cells	2_7_11	0.58	0.52	1	1
ICI02_s0_a2_ac	ICI02	Mast Cells	2_7_11	0.58	0.52	1	1
ICI02_s0_a3_ac	ICI02	Mast Cells	2_7_11	0.58	0.52	1	1
ICI02_s0_a4_ac	ICI02	Mast Cells	2_7_11	0.58	0.52	1	1
ICI02_s0_a5_ac	ICI02	Mast Cells	2_7_11	0.58	0.52	1	1
ICI04_s0_a1_ac	ICI04	Mast Cells	2_7_11	0.58	0.52	1	1
ICI04_s0_a2_ac	ICI04	Mast Cells	2_7_11	0.58	0.52	1	1
ICI04_s0_a3_ac	ICI04	Mast Cells	2_7_11	0.58	0.52	1	1
ICI04_s0_a4_ac	ICI04	Mast Cells	2_7_11	0.58	0.52	1	1
ICI04_s0_a5_ac	ICI04	Mast Cells	2_7_11	0.58	0.52	1	1
ICI05_s0_a3_ac	ICI05	Mast Cells	2_7_11	0.58	0.52	1	1
ICI05_s0_a5_ac	ICI05	Mast Cells	2_7_11	0.9	0.8	1	1
ICI06_s0_a1_ac	ICI06	Mast Cells	2_7_11	0.58	0.52	1	1
ICI06_s0_a2_ac	ICI06	Mast Cells	2_7_11	0.58	0.52	1	1
ICI06_s0_a3_ac	ICI06	Mast Cells	2_7_11	0.58	0.52	1	1
ICI06_s0_a4_ac	ICI06	Mast Cells	2_7_11	0.9	0.8	1	1
ICI06_s0_a5_ac	ICI06	Mast Cells	2_7_11	0.58	0.52	1	1
ICI07_s0_a2_ac	ICI07	Mast Cells	2_7_11	0.58	0.52	1	1
ICI08_s0_a1_ac	ICI08	Mast Cells	2_7_11	0.58	0.52	1	1
ICI08_s0_a2_ac	ICI08	Mast Cells	2_7_11	0.58	0.52	1	1
ICI08_s0_a3_ac	ICI08	Mast Cells	2_7_11	0.58	0.52	1	1
ICI08_s0_a5_ac	ICI08	Mast Cells	2_7_11	0.58	0.52	1	1
ICI09_s0_a1_ac	ICI09	Mast Cells	2_7_11	0.58	0.52	1	1
ICI09_s0_a2_ac	ICI09	Mast Cells	2_7_11	0.58	0.52	1	1
ICI09_s0_a3_ac	ICI09	Mast Cells	2_7_11	0.58	0.52	1	1
ICI09_s0_a4_ac	ICI09	Mast Cells	2_7_11	0.58	0.52	1	1
ICI09_s0_a5_ac	ICI09	Mast Cells	2_7_11	0.58	0.52	1	1
ICI10_s0_a1_ac	ICI10	Mast Cells	2_7_11	0.58	0.52	1	1
ICI10_s0_a2_ac	ICI10	Mast Cells	2_7_11	0.58	0.52	1	1
ICI10_s0_a3_ac	ICI10	Mast Cells	2_7_11	0.9	0.8	1	1
ICI10_s0_a4_ac	ICI10	Mast Cells	2_7_11	0.58	0.52	1	1
ICI10_s0_a5_ac	ICI10	Mast Cells	2_7_11	0.58	0.52	1	1
ICI11_s0_a1_ac	ICI11	Mast Cells	2_7_11	0.58	0.52	1	1
ICI11_s0_a4_ac	ICI11	Mast Cells	2_7_11	0.9	0.8	1	1
ICI12_s0_a1_ac	ICI12	Mast Cells	2_7_11	0.58	0.52	1	1
ICI12_s0_a2_ac	ICI12	Mast Cells	2_7_11	0.58	0.52	1	1
ICI12_s0_a3_ac	ICI12	Mast Cells	2_7_11	0.58	0.52	1	1
ICI12_s0_a5_ac	ICI12	Mast Cells	2_7_11	0.58	0.52	1	1
ICI13_s0_a1_ac	ICI13	Mast Cells	2_7_11	0.58	0.52	1	1
ICI13_s0_a2_ac	ICI13	Mast Cells	2_7_11	0.58	0.52	1	1
ICI13_s0_a3_ac	ICI13	Mast Cells	2_7_11	0.58	0.52	1	1
ICI13_s0_a4_ac	ICI13	Mast Cells	2_7_11	0.58	0.52	1	1
ICI13_s0_a5_ac	ICI13	Mast Cells	2_7_11	0.58	0.52	1	1
ICI14_s0_a1_ac	ICI14	Mast Cells	2_7_11	0.58	0.52	1	1
ICI14_s0_a3_ac	ICI14	Mast Cells	2_7_11	0.58	0.52	1	1
ICI14_s0_a4_ac	ICI14	Mast Cells	2_7_11	0.58	0.52	1	1
ICI14_s0_a5_ac	ICI14	Mast Cells	2_7_11	0.58	0.52	1	1
ICI15_s0_a1_ac	ICI15	Mast Cells	2_7_11	0.58	0.52	1	1
ICI15_s0_a2_ac	ICI15	Mast Cells	2_7_11	0.58	0.52	1	1
ICI15_s0_a3_ac	ICI15	Mast Cells	2_7_11	0.58	0.52	1	1
ICI15_s0_a4_ac	ICI15	Mast Cells	2_7_11	0.58	0.52	1	1
ICI15_s0_a5_ac	ICI15	Mast Cells	2_7_11	0.58	0.52	1	1
AIH01_s0_a2_ac	AIH01	MΦ/Myeloid (CD68+)	2_7_12	0.08	0.03	1	1
AIH01_s0_a3_ac	AIH01	MΦ/Myeloid (CD68+)	2_7_12	0.08	0.03	1	1
AIH01_s0_a4_ac	AIH01	MΦ/Myeloid (CD68+)	2_7_12	0.08	0.03	1	1
AIH01_s0_a5_ac	AIH01	MΦ/Myeloid (CD68+)	2_7_12	0.08	0.03	1	1
AIH01_s0_a6_ac	AIH01	MΦ/Myeloid (CD68+)	2_7_12	0.08	0.03	1	1
AIH02_s0_a1_ac	AIH02	MΦ/Myeloid (CD68+)	2_7_12	0.08	0.03	1	1
AIH02_s0_a2_ac	AIH02	MΦ/Myeloid (CD68+)	2_7_12	0.08	0.03	1	1
AIH02_s0_a3_ac	AIH02	MΦ/Myeloid (CD68+)	2_7_12	0.08	0.03	1	1
AIH02_s0_a4_ac	AIH02	MΦ/Myeloid (CD68+)	2_7_12	0.08	0.03	1	1
AIH02_s0_a5_ac	AIH02	MΦ/Myeloid (CD68+)	2_7_12	0.08	0.03	1	1
AIH03_s0_a1_ac	AIH03	MΦ/Myeloid (CD68+)	2_7_12	0.08	0.03	1	1
AIH03_s0_a2_ac	AIH03	MΦ/Myeloid (CD68+)	2_7_12	0.08	0.03	1	1
AIH03_s0_a4_ac	AIH03	MΦ/Myeloid (CD68+)	2_7_12	0.08	0.03	1	1
AIH03_s0_a5_ac	AIH03	MΦ/Myeloid (CD68+)	2_7_12	0.08	0.03	1	1
AIH04_s0_a1_ac	AIH04	MΦ/Myeloid (CD68+)	2_7_12	0.08	0.03	1	1
AIH04_s0_a3_ac	AIH04	MΦ/Myeloid (CD68+)	2_7_12	0.08	0.03	1	1
AIH04_s0_a4_ac	AIH04	MΦ/Myeloid (CD68+)	2_7_12	0.08	0.03	1	1
AIH04_s0_a5_ac	AIH04	MΦ/Myeloid (CD68+)	2_7_12	0.08	0.03	1	1
AIH04_s0_a6_ac	AIH04	MΦ/Myeloid (CD68+)	2_7_12	0.08	0.03	1	1
AIH05_s0_a1_ac	AIH05	MΦ/Myeloid (CD68+)	2_7_12	0.08	0.03	1	1
AIH05_s0_a2_ac	AIH05	MΦ/Myeloid (CD68+)	2_7_12	0.08	0.03	1	1
AIH05_s0_a3_ac	AIH05	MΦ/Myeloid (CD68+)	2_7_12	0.08	0.03	1	1
AIH05_s0_a5_ac	AIH05	MΦ/Myeloid (CD68+)	2_7_12	0.08	0.03	1	1
AIH06_s0_a1_ac	AIH06	MΦ/Myeloid (CD68+)	2_7_12	0.08	0.03	1	1
AIH06_s0_a7_ac	AIH06	MΦ/Myeloid (CD68+)	2_7_12	0.08	0.03	1	1
AIH07_s0_a1_ac	AIH07	MΦ/Myeloid (CD68+)	2_7_12	0.08	0.03	1	1
AIH07_s0_a2_ac	AIH07	MΦ/Myeloid (CD68+)	2_7_12	0.08	0.03	1	1
AIH07_s0_a3_ac	AIH07	MΦ/Myeloid (CD68+)	2_7_12	0.08	0.03	1	1
AIH07_s0_a4_ac	AIH07	MΦ/Myeloid (CD68+)	2_7_12	0.08	0.03	1	1
AIH07_s0_a5_ac	AIH07	MΦ/Myeloid (CD68+)	2_7_12	0.08	0.03	1	1
AIH08_s0_a1_ac	AIH08	MΦ/Myeloid (CD68+)	2_7_12	0.08	0.03	1	1
AIH08_s0_a2_ac	AIH08	MΦ/Myeloid (CD68+)	2_7_12	0.08	0.03	1	1
AIH08_s0_a3_ac	AIH08	MΦ/Myeloid (CD68+)	2_7_12	0.08	0.03	1	1
AIH08_s0_a4_ac	AIH08	MΦ/Myeloid (CD68+)	2_7_12	0.08	0.03	1	1
AIH08_s0_a5_ac	AIH08	MΦ/Myeloid (CD68+)	2_7_12	0.08	0.03	1	1
AIH09_s0_a1_ac	AIH09	MΦ/Myeloid (CD68+)	2_7_12	0.08	0.03	1	1
AIH09_s0_a2_ac	AIH09	MΦ/Myeloid (CD68+)	2_7_12	0.08	0.03	1	1
AIH09_s0_a3_ac	AIH09	MΦ/Myeloid (CD68+)	2_7_12	0.08	0.03	1	1
AIH09_s0_a4_ac	AIH09	MΦ/Myeloid (CD68+)	2_7_12	0.08	0.03	1	1
AIH09_s0_a5_ac	AIH09	MΦ/Myeloid (CD68+)	2_7_12	0.08	0.03	1	1
AIH11_s0_a1_ac	AIH11	MΦ/Myeloid (CD68+)	2_7_12	0.08	0.03	1	1
AIH11_s0_a2_ac	AIH11	MΦ/Myeloid (CD68+)	2_7_12	0.08	0.03	1	1
AIH11_s0_a3_ac	AIH11	MΦ/Myeloid (CD68+)	2_7_12	0.08	0.03	1	1
AIH11_s0_a4_ac	AIH11	MΦ/Myeloid (CD68+)	2_7_12	0.08	0.03	1	1
AIH11_s0_a5_ac	AIH11	MΦ/Myeloid (CD68+)	2_7_12	0.08	0.03	1	1
AIH12_s0_a1_ac	AIH12	MΦ/Myeloid (CD68+)	2_7_12	0.08	0.03	1	1
AIH12_s0_a2_ac	AIH12	MΦ/Myeloid (CD68+)	2_7_12	0.08	0.03	1	1
AIH12_s0_a3_ac	AIH12	MΦ/Myeloid (CD68+)	2_7_12	0.08	0.03	1	1
AIH12_s0_a5_ac	AIH12	MΦ/Myeloid (CD68+)	2_7_12	0.08	0.03	1	1
AIH13_s0_a1_ac	AIH13	MΦ/Myeloid (CD68+)	2_7_12	0.08	0.03	1	1
AIH13_s0_a2_ac	AIH13	MΦ/Myeloid (CD68+)	2_7_12	0.08	0.03	1	1
AIH13_s0_a3_ac	AIH13	MΦ/Myeloid (CD68+)	2_7_12	0.08	0.03	1	1
AIH13_s0_a4_ac	AIH13	MΦ/Myeloid (CD68+)	2_7_12	0.08	0.03	1	1
AIH13_s0_a5_ac	AIH13	MΦ/Myeloid (CD68+)	2_7_12	0.08	0.03	1	1
AIH14_s0_a1_ac	AIH14	MΦ/Myeloid (CD68+)	2_7_12	0.08	0.03	1	1
AIH14_s0_a2_ac	AIH14	MΦ/Myeloid (CD68+)	2_7_12	0.08	0.03	1	1
AIH14_s0_a4_ac	AIH14	MΦ/Myeloid (CD68+)	2_7_12	0.08	0.03	1	1
AIH14_s0_a5_ac	AIH14	MΦ/Myeloid (CD68+)	2_7_12	0.08	0.03	1	1
AIH15_s0_a1_ac	AIH15	MΦ/Myeloid (CD68+)	2_7_12	0.08	0.03	1	1
AIH15_s0_a2_ac	AIH15	MΦ/Myeloid (CD68+)	2_7_12	0.08	0.03	1	1
AIH15_s0_a3_ac	AIH15	MΦ/Myeloid (CD68+)	2_7_12	0.08	0.03	1	1
AIH15_s0_a4_ac	AIH15	MΦ/Myeloid (CD68+)	2_7_12	0.08	0.03	1	1
AIH15_s0_a5_ac	AIH15	MΦ/Myeloid (CD68+)	2_7_12	0.08	0.03	1	1
AIH16_s0_a1_ac	AIH16	MΦ/Myeloid (CD68+)	2_7_12	0.08	0.03	1	1
AIH16_s0_a2_ac	AIH16	MΦ/Myeloid (CD68+)	2_7_12	0.08	0.03	1	1
AIH16_s0_a3_ac	AIH16	MΦ/Myeloid (CD68+)	2_7_12	0.08	0.03	1	1
AIH16_s0_a4_ac	AIH16	MΦ/Myeloid (CD68+)	2_7_12	0.08	0.03	1	1
AIH16_s0_a5_ac	AIH16	MΦ/Myeloid (CD68+)	2_7_12	0.08	0.03	1	1
Control01_s0_a1_ac	Control01	MΦ/Myeloid (CD68+)	2_7_12	0.08	0.03	1	1
Control01_s0_a2_ac	Control01	MΦ/Myeloid (CD68+)	2_7_12	0.08	0.03	1	1
Control01_s0_a3_ac	Control01	MΦ/Myeloid (CD68+)	2_7_12	0.08	0.03	1	1
Control01_s0_a4_ac	Control01	MΦ/Myeloid (CD68+)	2_7_12	0.08	0.03	1	1
Control01_s0_a5_ac	Control01	MΦ/Myeloid (CD68+)	2_7_12	0.08	0.03	1	1
Control01_s0_a6_ac	Control01	MΦ/Myeloid (CD68+)	2_7_12	0.08	0.03	1	1
Control01_s0_a7_ac	Control01	MΦ/Myeloid (CD68+)	2_7_12	0.08	0.03	1	1
Control01_s0_a8_ac	Control01	MΦ/Myeloid (CD68+)	2_7_12	0.08	0.03	1	1
Control03_s0_a1_ac	Control03	MΦ/Myeloid (CD68+)	2_7_12	0.08	0.03	1	1
Control03_s0_a2_ac	Control03	MΦ/Myeloid (CD68+)	2_7_12	0.08	0.03	1	1
Control03_s0_a3_ac	Control03	MΦ/Myeloid (CD68+)	2_7_12	0.08	0.03	1	1
Control03_s0_a4_ac	Control03	MΦ/Myeloid (CD68+)	2_7_12	0.08	0.03	1	1
Control03_s0_a5_ac	Control03	MΦ/Myeloid (CD68+)	2_7_12	0.08	0.03	1	1
Control03_s0_a6_ac	Control03	MΦ/Myeloid (CD68+)	2_7_12	0.08	0.03	1	1
Control03_s0_a7_ac	Control03	MΦ/Myeloid (CD68+)	2_7_12	0.08	0.03	1	1
Control03_s0_a8_ac	Control03	MΦ/Myeloid (CD68+)	2_7_12	0.08	0.03	1	1
ICI01_s0_a1_ac	ICI01	MΦ/Myeloid (CD68+)	2_7_12	0.08	0.03	1	1
ICI01_s0_a2_ac	ICI01	MΦ/Myeloid (CD68+)	2_7_12	0.08	0.03	1	1
ICI01_s0_a3_ac	ICI01	MΦ/Myeloid (CD68+)	2_7_12	0.08	0.03	1	1
ICI01_s0_a5_ac	ICI01	MΦ/Myeloid (CD68+)	2_7_12	0.08	0.03	1	1
ICI01_s0_a6_ac	ICI01	MΦ/Myeloid (CD68+)	2_7_12	0.08	0.03	1	1
ICI01_s0_a7_ac	ICI01	MΦ/Myeloid (CD68+)	2_7_12	0.08	0.03	1	1
ICI01_s0_a8_ac	ICI01	MΦ/Myeloid (CD68+)	2_7_12	0.08	0.03	1	1
ICI01_s0_a9_ac	ICI01	MΦ/Myeloid (CD68+)	2_7_12	0.08	0.03	1	1
ICI02_s0_a1_ac	ICI02	MΦ/Myeloid (CD68+)	2_7_12	0.08	0.03	1	1
ICI02_s0_a2_ac	ICI02	MΦ/Myeloid (CD68+)	2_7_12	0.08	0.03	1	1
ICI02_s0_a3_ac	ICI02	MΦ/Myeloid (CD68+)	2_7_12	0.08	0.03	1	1
ICI02_s0_a4_ac	ICI02	MΦ/Myeloid (CD68+)	2_7_12	0.08	0.03	1	1
ICI02_s0_a5_ac	ICI02	MΦ/Myeloid (CD68+)	2_7_12	0.08	0.03	1	1
ICI04_s0_a1_ac	ICI04	MΦ/Myeloid (CD68+)	2_7_12	0.08	0.03	1	1
ICI04_s0_a2_ac	ICI04	MΦ/Myeloid (CD68+)	2_7_12	0.08	0.03	1	1
ICI04_s0_a3_ac	ICI04	MΦ/Myeloid (CD68+)	2_7_12	0.08	0.03	1	1
ICI04_s0_a4_ac	ICI04	MΦ/Myeloid (CD68+)	2_7_12	0.08	0.03	1	1
ICI04_s0_a5_ac	ICI04	MΦ/Myeloid (CD68+)	2_7_12	0.08	0.03	1	1
ICI05_s0_a3_ac	ICI05	MΦ/Myeloid (CD68+)	2_7_12	0.08	0.03	1	1
ICI05_s0_a5_ac	ICI05	MΦ/Myeloid (CD68+)	2_7_12	0.08	0.03	1	1
ICI06_s0_a1_ac	ICI06	MΦ/Myeloid (CD68+)	2_7_12	0.08	0.03	1	1
ICI06_s0_a2_ac	ICI06	MΦ/Myeloid (CD68+)	2_7_12	0.08	0.03	1	1
ICI06_s0_a3_ac	ICI06	MΦ/Myeloid (CD68+)	2_7_12	0.08	0.03	1	1
ICI06_s0_a4_ac	ICI06	MΦ/Myeloid (CD68+)	2_7_12	0.08	0.03	1	1
ICI06_s0_a5_ac	ICI06	MΦ/Myeloid (CD68+)	2_7_12	0.08	0.03	1	1
ICI07_s0_a2_ac	ICI07	MΦ/Myeloid (CD68+)	2_7_12	0.08	0.03	1	1
ICI08_s0_a1_ac	ICI08	MΦ/Myeloid (CD68+)	2_7_12	0.08	0.03	1	1
ICI08_s0_a2_ac	ICI08	MΦ/Myeloid (CD68+)	2_7_12	0.08	0.03	1	1
ICI08_s0_a3_ac	ICI08	MΦ/Myeloid (CD68+)	2_7_12	0.08	0.03	1	1
ICI08_s0_a5_ac	ICI08	MΦ/Myeloid (CD68+)	2_7_12	0.08	0.03	1	1
ICI09_s0_a1_ac	ICI09	MΦ/Myeloid (CD68+)	2_7_12	0.08	0.03	1	1
ICI09_s0_a2_ac	ICI09	MΦ/Myeloid (CD68+)	2_7_12	0.08	0.03	1	1
ICI09_s0_a3_ac	ICI09	MΦ/Myeloid (CD68+)	2_7_12	0.08	0.03	1	1
ICI09_s0_a4_ac	ICI09	MΦ/Myeloid (CD68+)	2_7_12	0.08	0.03	1	1
ICI09_s0_a5_ac	ICI09	MΦ/Myeloid (CD68+)	2_7_12	0.08	0.03	1	1
ICI10_s0_a1_ac	ICI10	MΦ/Myeloid (CD68+)	2_7_12	0.08	0.03	1	1
ICI10_s0_a2_ac	ICI10	MΦ/Myeloid (CD68+)	2_7_12	0.08	0.03	1	1
ICI10_s0_a3_ac	ICI10	MΦ/Myeloid (CD68+)	2_7_12	0.08	0.03	1	1
ICI10_s0_a4_ac	ICI10	MΦ/Myeloid (CD68+)	2_7_12	0.08	0.03	1	1
ICI10_s0_a5_ac	ICI10	MΦ/Myeloid (CD68+)	2_7_12	0.08	0.03	1	1
ICI11_s0_a1_ac	ICI11	MΦ/Myeloid (CD68+)	2_7_12	0.08	0.03	1	1
ICI11_s0_a4_ac	ICI11	MΦ/Myeloid (CD68+)	2_7_12	0.08	0.03	1	1
ICI12_s0_a1_ac	ICI12	MΦ/Myeloid (CD68+)	2_7_12	0.08	0.03	1	1
ICI12_s0_a2_ac	ICI12	MΦ/Myeloid (CD68+)	2_7_12	0.08	0.03	1	1
ICI12_s0_a3_ac	ICI12	MΦ/Myeloid (CD68+)	2_7_12	0.08	0.03	1	1
ICI12_s0_a5_ac	ICI12	MΦ/Myeloid (CD68+)	2_7_12	0.08	0.03	1	1
ICI13_s0_a1_ac	ICI13	MΦ/Myeloid (CD68+)	2_7_12	0.08	0.03	1	1
ICI13_s0_a2_ac	ICI13	MΦ/Myeloid (CD68+)	2_7_12	0.08	0.03	1	1
ICI13_s0_a3_ac	ICI13	MΦ/Myeloid (CD68+)	2_7_12	0.08	0.03	1	1
ICI13_s0_a4_ac	ICI13	MΦ/Myeloid (CD68+)	2_7_12	0.08	0.03	1	1
ICI13_s0_a5_ac	ICI13	MΦ/Myeloid (CD68+)	2_7_12	0.08	0.03	1	1
ICI14_s0_a1_ac	ICI14	MΦ/Myeloid (CD68+)	2_7_12	0.08	0.03	1	1
ICI14_s0_a3_ac	ICI14	MΦ/Myeloid (CD68+)	2_7_12	0.08	0.03	1	1
ICI14_s0_a4_ac	ICI14	MΦ/Myeloid (CD68+)	2_7_12	0.08	0.03	1	1
ICI14_s0_a5_ac	ICI14	MΦ/Myeloid (CD68+)	2_7_12	0.08	0.03	1	1
ICI15_s0_a1_ac	ICI15	MΦ/Myeloid (CD68+)	2_7_12	0.08	0.03	1	1
ICI15_s0_a2_ac	ICI15	MΦ/Myeloid (CD68+)	2_7_12	0.08	0.03	1	1
ICI15_s0_a3_ac	ICI15	MΦ/Myeloid (CD68+)	2_7_12	0.08	0.03	1	1
ICI15_s0_a4_ac	ICI15	MΦ/Myeloid (CD68+)	2_7_12	0.08	0.03	1	1
ICI15_s0_a5_ac	ICI15	MΦ/Myeloid (CD68+)	2_7_12	0.08	0.03	1	1
AIH01_s0_a2_ac	AIH01	MΦ/Myeloid (CD163+)	2_7_13	0.08	0.03	1	1
AIH01_s0_a3_ac	AIH01	MΦ/Myeloid (CD163+)	2_7_13	0.08	0.03	1	1
AIH01_s0_a4_ac	AIH01	MΦ/Myeloid (CD163+)	2_7_13	0.08	0.03	1	1
AIH01_s0_a5_ac	AIH01	MΦ/Myeloid (CD163+)	2_7_13	0.08	0.03	1	1
AIH01_s0_a6_ac	AIH01	MΦ/Myeloid (CD163+)	2_7_13	0.08	0.03	1	1
AIH02_s0_a1_ac	AIH02	MΦ/Myeloid (CD163+)	2_7_13	0.08	0.03	1	1
AIH02_s0_a2_ac	AIH02	MΦ/Myeloid (CD163+)	2_7_13	0.08	0.03	1	1
AIH02_s0_a3_ac	AIH02	MΦ/Myeloid (CD163+)	2_7_13	0.08	0.03	1	1
AIH02_s0_a4_ac	AIH02	MΦ/Myeloid (CD163+)	2_7_13	0.08	0.03	1	1
AIH02_s0_a5_ac	AIH02	MΦ/Myeloid (CD163+)	2_7_13	0.08	0.03	1	1
AIH03_s0_a1_ac	AIH03	MΦ/Myeloid (CD163+)	2_7_13	0.08	0.03	1	1
AIH03_s0_a2_ac	AIH03	MΦ/Myeloid (CD163+)	2_7_13	0.08	0.03	1	1
AIH03_s0_a4_ac	AIH03	MΦ/Myeloid (CD163+)	2_7_13	0.08	0.03	1	1
AIH03_s0_a5_ac	AIH03	MΦ/Myeloid (CD163+)	2_7_13	0.08	0.03	1	1
AIH04_s0_a1_ac	AIH04	MΦ/Myeloid (CD163+)	2_7_13	0.08	0.03	1	1
AIH04_s0_a3_ac	AIH04	MΦ/Myeloid (CD163+)	2_7_13	0.08	0.03	1	1
AIH04_s0_a4_ac	AIH04	MΦ/Myeloid (CD163+)	2_7_13	0.08	0.03	1	1
AIH04_s0_a5_ac	AIH04	MΦ/Myeloid (CD163+)	2_7_13	0.08	0.03	1	1
AIH04_s0_a6_ac	AIH04	MΦ/Myeloid (CD163+)	2_7_13	0.08	0.03	1	1
AIH05_s0_a1_ac	AIH05	MΦ/Myeloid (CD163+)	2_7_13	0.08	0.03	1	1
AIH05_s0_a2_ac	AIH05	MΦ/Myeloid (CD163+)	2_7_13	0.08	0.03	1	1
AIH05_s0_a3_ac	AIH05	MΦ/Myeloid (CD163+)	2_7_13	0.08	0.03	1	1
AIH05_s0_a5_ac	AIH05	MΦ/Myeloid (CD163+)	2_7_13	0.08	0.03	1	1
AIH06_s0_a1_ac	AIH06	MΦ/Myeloid (CD163+)	2_7_13	0.08	0.03	1	1
AIH06_s0_a7_ac	AIH06	MΦ/Myeloid (CD163+)	2_7_13	0.08	0.03	1	1
AIH07_s0_a1_ac	AIH07	MΦ/Myeloid (CD163+)	2_7_13	0.08	0.03	1	1
AIH07_s0_a2_ac	AIH07	MΦ/Myeloid (CD163+)	2_7_13	0.08	0.03	1	1
AIH07_s0_a3_ac	AIH07	MΦ/Myeloid (CD163+)	2_7_13	0.08	0.03	1	1
AIH07_s0_a4_ac	AIH07	MΦ/Myeloid (CD163+)	2_7_13	0.08	0.03	1	1
AIH07_s0_a5_ac	AIH07	MΦ/Myeloid (CD163+)	2_7_13	0.08	0.03	1	1
AIH08_s0_a1_ac	AIH08	MΦ/Myeloid (CD163+)	2_7_13	0.08	0.03	1	1
AIH08_s0_a2_ac	AIH08	MΦ/Myeloid (CD163+)	2_7_13	0.08	0.03	1	1
AIH08_s0_a3_ac	AIH08	MΦ/Myeloid (CD163+)	2_7_13	0.08	0.03	1	1
AIH08_s0_a4_ac	AIH08	MΦ/Myeloid (CD163+)	2_7_13	0.08	0.03	1	1
AIH08_s0_a5_ac	AIH08	MΦ/Myeloid (CD163+)	2_7_13	0.08	0.03	1	1
AIH09_s0_a1_ac	AIH09	MΦ/Myeloid (CD163+)	2_7_13	0.08	0.03	1	1
AIH09_s0_a2_ac	AIH09	MΦ/Myeloid (CD163+)	2_7_13	0.08	0.03	1	1
AIH09_s0_a3_ac	AIH09	MΦ/Myeloid (CD163+)	2_7_13	0.08	0.03	1	1
AIH09_s0_a4_ac	AIH09	MΦ/Myeloid (CD163+)	2_7_13	0.08	0.03	1	1
AIH09_s0_a5_ac	AIH09	MΦ/Myeloid (CD163+)	2_7_13	0.08	0.03	1	1
AIH11_s0_a1_ac	AIH11	MΦ/Myeloid (CD163+)	2_7_13	0.08	0.03	1	1
AIH11_s0_a2_ac	AIH11	MΦ/Myeloid (CD163+)	2_7_13	0.08	0.03	1	1
AIH11_s0_a3_ac	AIH11	MΦ/Myeloid (CD163+)	2_7_13	0.08	0.03	1	1
AIH11_s0_a4_ac	AIH11	MΦ/Myeloid (CD163+)	2_7_13	0.08	0.03	1	1
AIH11_s0_a5_ac	AIH11	MΦ/Myeloid (CD163+)	2_7_13	0.08	0.03	1	1
AIH12_s0_a1_ac	AIH12	MΦ/Myeloid (CD163+)	2_7_13	0.08	0.03	1	1
AIH12_s0_a2_ac	AIH12	MΦ/Myeloid (CD163+)	2_7_13	0.08	0.03	1	1
AIH12_s0_a3_ac	AIH12	MΦ/Myeloid (CD163+)	2_7_13	0.08	0.03	1	1
AIH12_s0_a5_ac	AIH12	MΦ/Myeloid (CD163+)	2_7_13	0.08	0.03	1	1
AIH13_s0_a1_ac	AIH13	MΦ/Myeloid (CD163+)	2_7_13	0.08	0.03	1	1
AIH13_s0_a2_ac	AIH13	MΦ/Myeloid (CD163+)	2_7_13	0.08	0.03	1	1
AIH13_s0_a3_ac	AIH13	MΦ/Myeloid (CD163+)	2_7_13	0.08	0.03	1	1
AIH13_s0_a4_ac	AIH13	MΦ/Myeloid (CD163+)	2_7_13	0.08	0.03	1	1
AIH13_s0_a5_ac	AIH13	MΦ/Myeloid (CD163+)	2_7_13	0.08	0.03	1	1
AIH14_s0_a1_ac	AIH14	MΦ/Myeloid (CD163+)	2_7_13	0.08	0.03	1	1
AIH14_s0_a2_ac	AIH14	MΦ/Myeloid (CD163+)	2_7_13	0.08	0.03	1	1
AIH14_s0_a4_ac	AIH14	MΦ/Myeloid (CD163+)	2_7_13	0.08	0.03	1	1
AIH14_s0_a5_ac	AIH14	MΦ/Myeloid (CD163+)	2_7_13	0.08	0.03	1	1
AIH15_s0_a1_ac	AIH15	MΦ/Myeloid (CD163+)	2_7_13	0.08	0.03	1	1
AIH15_s0_a2_ac	AIH15	MΦ/Myeloid (CD163+)	2_7_13	0.08	0.03	1	1
AIH15_s0_a3_ac	AIH15	MΦ/Myeloid (CD163+)	2_7_13	0.08	0.03	1	1
AIH15_s0_a4_ac	AIH15	MΦ/Myeloid (CD163+)	2_7_13	0.08	0.03	1	1
AIH15_s0_a5_ac	AIH15	MΦ/Myeloid (CD163+)	2_7_13	0.08	0.03	1	1
AIH16_s0_a1_ac	AIH16	MΦ/Myeloid (CD163+)	2_7_13	0.08	0.03	1	1
AIH16_s0_a2_ac	AIH16	MΦ/Myeloid (CD163+)	2_7_13	0.08	0.03	1	1
AIH16_s0_a3_ac	AIH16	MΦ/Myeloid (CD163+)	2_7_13	0.08	0.03	1	1
AIH16_s0_a4_ac	AIH16	MΦ/Myeloid (CD163+)	2_7_13	0.08	0.03	1	1
AIH16_s0_a5_ac	AIH16	MΦ/Myeloid (CD163+)	2_7_13	0.08	0.03	1	1
Control01_s0_a1_ac	Control01	MΦ/Myeloid (CD163+)	2_7_13	0.08	0.03	1	1
Control01_s0_a2_ac	Control01	MΦ/Myeloid (CD163+)	2_7_13	0.08	0.03	1	1
Control01_s0_a3_ac	Control01	MΦ/Myeloid (CD163+)	2_7_13	0.08	0.03	1	1
Control01_s0_a4_ac	Control01	MΦ/Myeloid (CD163+)	2_7_13	0.08	0.03	1	1
Control01_s0_a5_ac	Control01	MΦ/Myeloid (CD163+)	2_7_13	0.08	0.03	1	1
Control01_s0_a6_ac	Control01	MΦ/Myeloid (CD163+)	2_7_13	0.08	0.03	1	1
Control01_s0_a7_ac	Control01	MΦ/Myeloid (CD163+)	2_7_13	0.08	0.03	1	1
Control01_s0_a8_ac	Control01	MΦ/Myeloid (CD163+)	2_7_13	0.08	0.03	1	1
Control03_s0_a1_ac	Control03	MΦ/Myeloid (CD163+)	2_7_13	0.08	0.03	1	1
Control03_s0_a2_ac	Control03	MΦ/Myeloid (CD163+)	2_7_13	0.08	0.03	1	1
Control03_s0_a3_ac	Control03	MΦ/Myeloid (CD163+)	2_7_13	0.08	0.03	1	1
Control03_s0_a4_ac	Control03	MΦ/Myeloid (CD163+)	2_7_13	0.08	0.03	1	1
Control03_s0_a5_ac	Control03	MΦ/Myeloid (CD163+)	2_7_13	0.08	0.03	1	1
Control03_s0_a6_ac	Control03	MΦ/Myeloid (CD163+)	2_7_13	0.08	0.03	1	1
Control03_s0_a7_ac	Control03	MΦ/Myeloid (CD163+)	2_7_13	0.08	0.03	1	1
Control03_s0_a8_ac	Control03	MΦ/Myeloid (CD163+)	2_7_13	0.08	0.03	1	1
ICI01_s0_a1_ac	ICI01	MΦ/Myeloid (CD163+)	2_7_13	0.08	0.03	1	1
ICI01_s0_a2_ac	ICI01	MΦ/Myeloid (CD163+)	2_7_13	0.08	0.03	1	1
ICI01_s0_a3_ac	ICI01	MΦ/Myeloid (CD163+)	2_7_13	0.08	0.03	1	1
ICI01_s0_a5_ac	ICI01	MΦ/Myeloid (CD163+)	2_7_13	0.08	0.03	1	1
ICI01_s0_a6_ac	ICI01	MΦ/Myeloid (CD163+)	2_7_13	0.08	0.03	1	1
ICI01_s0_a7_ac	ICI01	MΦ/Myeloid (CD163+)	2_7_13	0.08	0.03	1	1
ICI01_s0_a8_ac	ICI01	MΦ/Myeloid (CD163+)	2_7_13	0.08	0.03	1	1
ICI01_s0_a9_ac	ICI01	MΦ/Myeloid (CD163+)	2_7_13	0.08	0.03	1	1
ICI02_s0_a1_ac	ICI02	MΦ/Myeloid (CD163+)	2_7_13	0.08	0.03	1	1
ICI02_s0_a2_ac	ICI02	MΦ/Myeloid (CD163+)	2_7_13	0.08	0.03	1	1
ICI02_s0_a3_ac	ICI02	MΦ/Myeloid (CD163+)	2_7_13	0.08	0.03	1	1
ICI02_s0_a4_ac	ICI02	MΦ/Myeloid (CD163+)	2_7_13	0.08	0.03	1	1
ICI02_s0_a5_ac	ICI02	MΦ/Myeloid (CD163+)	2_7_13	0.08	0.03	1	1
ICI04_s0_a1_ac	ICI04	MΦ/Myeloid (CD163+)	2_7_13	0.08	0.03	1	1
ICI04_s0_a2_ac	ICI04	MΦ/Myeloid (CD163+)	2_7_13	0.08	0.03	1	1
ICI04_s0_a3_ac	ICI04	MΦ/Myeloid (CD163+)	2_7_13	0.08	0.03	1	1
ICI04_s0_a4_ac	ICI04	MΦ/Myeloid (CD163+)	2_7_13	0.08	0.03	1	1
ICI04_s0_a5_ac	ICI04	MΦ/Myeloid (CD163+)	2_7_13	0.08	0.03	1	1
ICI05_s0_a3_ac	ICI05	MΦ/Myeloid (CD163+)	2_7_13	0.08	0.03	1	1
ICI05_s0_a5_ac	ICI05	MΦ/Myeloid (CD163+)	2_7_13	0.08	0.03	1	1
ICI06_s0_a1_ac	ICI06	MΦ/Myeloid (CD163+)	2_7_13	0.08	0.03	1	1
ICI06_s0_a2_ac	ICI06	MΦ/Myeloid (CD163+)	2_7_13	0.08	0.03	1	1
ICI06_s0_a3_ac	ICI06	MΦ/Myeloid (CD163+)	2_7_13	0.08	0.03	1	1
ICI06_s0_a4_ac	ICI06	MΦ/Myeloid (CD163+)	2_7_13	0.08	0.03	1	1
ICI06_s0_a5_ac	ICI06	MΦ/Myeloid (CD163+)	2_7_13	0.08	0.03	1	1
ICI07_s0_a2_ac	ICI07	MΦ/Myeloid (CD163+)	2_7_13	0.08	0.03	1	1
ICI08_s0_a1_ac	ICI08	MΦ/Myeloid (CD163+)	2_7_13	0.08	0.03	1	1
ICI08_s0_a2_ac	ICI08	MΦ/Myeloid (CD163+)	2_7_13	0.08	0.03	1	1
ICI08_s0_a3_ac	ICI08	MΦ/Myeloid (CD163+)	2_7_13	0.08	0.03	1	1
ICI08_s0_a5_ac	ICI08	MΦ/Myeloid (CD163+)	2_7_13	0.08	0.03	1	1
ICI09_s0_a1_ac	ICI09	MΦ/Myeloid (CD163+)	2_7_13	0.08	0.03	1	1
ICI09_s0_a2_ac	ICI09	MΦ/Myeloid (CD163+)	2_7_13	0.08	0.03	1	1
ICI09_s0_a3_ac	ICI09	MΦ/Myeloid (CD163+)	2_7_13	0.08	0.03	1	1
ICI09_s0_a4_ac	ICI09	MΦ/Myeloid (CD163+)	2_7_13	0.08	0.03	1	1
ICI09_s0_a5_ac	ICI09	MΦ/Myeloid (CD163+)	2_7_13	0.08	0.03	1	1
ICI10_s0_a1_ac	ICI10	MΦ/Myeloid (CD163+)	2_7_13	0.08	0.03	1	1
ICI10_s0_a2_ac	ICI10	MΦ/Myeloid (CD163+)	2_7_13	0.08	0.03	1	1
ICI10_s0_a3_ac	ICI10	MΦ/Myeloid (CD163+)	2_7_13	0.08	0.03	1	1
ICI10_s0_a4_ac	ICI10	MΦ/Myeloid (CD163+)	2_7_13	0.08	0.03	1	1
ICI10_s0_a5_ac	ICI10	MΦ/Myeloid (CD163+)	2_7_13	0.08	0.03	1	1
ICI11_s0_a1_ac	ICI11	MΦ/Myeloid (CD163+)	2_7_13	0.08	0.03	1	1
ICI11_s0_a4_ac	ICI11	MΦ/Myeloid (CD163+)	2_7_13	0.08	0.03	1	1
ICI12_s0_a1_ac	ICI12	MΦ/Myeloid (CD163+)	2_7_13	0.08	0.03	1	1
ICI12_s0_a2_ac	ICI12	MΦ/Myeloid (CD163+)	2_7_13	0.08	0.03	1	1
ICI12_s0_a3_ac	ICI12	MΦ/Myeloid (CD163+)	2_7_13	0.08	0.03	1	1
ICI12_s0_a5_ac	ICI12	MΦ/Myeloid (CD163+)	2_7_13	0.08	0.03	1	1
ICI13_s0_a1_ac	ICI13	MΦ/Myeloid (CD163+)	2_7_13	0.08	0.03	1	1
ICI13_s0_a2_ac	ICI13	MΦ/Myeloid (CD163+)	2_7_13	0.08	0.03	1	1
ICI13_s0_a3_ac	ICI13	MΦ/Myeloid (CD163+)	2_7_13	0.08	0.03	1	1
ICI13_s0_a4_ac	ICI13	MΦ/Myeloid (CD163+)	2_7_13	0.08	0.03	1	1
ICI13_s0_a5_ac	ICI13	MΦ/Myeloid (CD163+)	2_7_13	0.08	0.03	1	1
ICI14_s0_a1_ac	ICI14	MΦ/Myeloid (CD163+)	2_7_13	0.08	0.03	1	1
ICI14_s0_a3_ac	ICI14	MΦ/Myeloid (CD163+)	2_7_13	0.08	0.03	1	1
ICI14_s0_a4_ac	ICI14	MΦ/Myeloid (CD163+)	2_7_13	0.08	0.03	1	1
ICI14_s0_a5_ac	ICI14	MΦ/Myeloid (CD163+)	2_7_13	0.08	0.03	1	1
ICI15_s0_a1_ac	ICI15	MΦ/Myeloid (CD163+)	2_7_13	0.08	0.03	1	1
ICI15_s0_a2_ac	ICI15	MΦ/Myeloid (CD163+)	2_7_13	0.08	0.03	1	1
ICI15_s0_a3_ac	ICI15	MΦ/Myeloid (CD163+)	2_7_13	0.08	0.03	1	1
ICI15_s0_a4_ac	ICI15	MΦ/Myeloid (CD163+)	2_7_13	0.08	0.03	1	1
ICI15_s0_a5_ac	ICI15	MΦ/Myeloid (CD163+)	2_7_13	0.08	0.03	1	1
AIH01_s0_a2_ac	AIH01	MΦ/Myeloid (CD68/CD163+)	2_7_14	0.08	0.03	1	1
AIH01_s0_a3_ac	AIH01	MΦ/Myeloid (CD68/CD163+)	2_7_14	0.08	0.03	1	1
AIH01_s0_a4_ac	AIH01	MΦ/Myeloid (CD68/CD163+)	2_7_14	0.08	0.03	1	1
AIH01_s0_a5_ac	AIH01	MΦ/Myeloid (CD68/CD163+)	2_7_14	0.08	0.03	1	1
AIH01_s0_a6_ac	AIH01	MΦ/Myeloid (CD68/CD163+)	2_7_14	0.08	0.03	1	1
AIH02_s0_a1_ac	AIH02	MΦ/Myeloid (CD68/CD163+)	2_7_14	0.08	0.03	1	1
AIH02_s0_a2_ac	AIH02	MΦ/Myeloid (CD68/CD163+)	2_7_14	0.08	0.03	1	1
AIH02_s0_a3_ac	AIH02	MΦ/Myeloid (CD68/CD163+)	2_7_14	0.08	0.03	1	1
AIH02_s0_a4_ac	AIH02	MΦ/Myeloid (CD68/CD163+)	2_7_14	0.08	0.03	1	1
AIH02_s0_a5_ac	AIH02	MΦ/Myeloid (CD68/CD163+)	2_7_14	0.08	0.03	1	1
AIH03_s0_a1_ac	AIH03	MΦ/Myeloid (CD68/CD163+)	2_7_14	0.08	0.03	1	1
AIH03_s0_a2_ac	AIH03	MΦ/Myeloid (CD68/CD163+)	2_7_14	0.08	0.03	1	1
AIH03_s0_a4_ac	AIH03	MΦ/Myeloid (CD68/CD163+)	2_7_14	0.08	0.03	1	1
AIH03_s0_a5_ac	AIH03	MΦ/Myeloid (CD68/CD163+)	2_7_14	0.08	0.03	1	1
AIH04_s0_a1_ac	AIH04	MΦ/Myeloid (CD68/CD163+)	2_7_14	0.08	0.03	1	1
AIH04_s0_a3_ac	AIH04	MΦ/Myeloid (CD68/CD163+)	2_7_14	0.08	0.03	1	1
AIH04_s0_a4_ac	AIH04	MΦ/Myeloid (CD68/CD163+)	2_7_14	0.08	0.03	1	1
AIH04_s0_a5_ac	AIH04	MΦ/Myeloid (CD68/CD163+)	2_7_14	0.08	0.03	1	1
AIH04_s0_a6_ac	AIH04	MΦ/Myeloid (CD68/CD163+)	2_7_14	0.08	0.03	1	1
AIH05_s0_a1_ac	AIH05	MΦ/Myeloid (CD68/CD163+)	2_7_14	0.08	0.03	1	1
AIH05_s0_a2_ac	AIH05	MΦ/Myeloid (CD68/CD163+)	2_7_14	0.08	0.03	1	1
AIH05_s0_a3_ac	AIH05	MΦ/Myeloid (CD68/CD163+)	2_7_14	0.08	0.03	1	1
AIH05_s0_a5_ac	AIH05	MΦ/Myeloid (CD68/CD163+)	2_7_14	0.08	0.03	1	1
AIH06_s0_a1_ac	AIH06	MΦ/Myeloid (CD68/CD163+)	2_7_14	0.08	0.03	1	1
AIH06_s0_a7_ac	AIH06	MΦ/Myeloid (CD68/CD163+)	2_7_14	0.08	0.03	1	1
AIH07_s0_a1_ac	AIH07	MΦ/Myeloid (CD68/CD163+)	2_7_14	0.08	0.03	1	1
AIH07_s0_a2_ac	AIH07	MΦ/Myeloid (CD68/CD163+)	2_7_14	0.08	0.03	1	1
AIH07_s0_a3_ac	AIH07	MΦ/Myeloid (CD68/CD163+)	2_7_14	0.08	0.03	1	1
AIH07_s0_a4_ac	AIH07	MΦ/Myeloid (CD68/CD163+)	2_7_14	0.08	0.03	1	1
AIH07_s0_a5_ac	AIH07	MΦ/Myeloid (CD68/CD163+)	2_7_14	0.08	0.03	1	1
AIH08_s0_a1_ac	AIH08	MΦ/Myeloid (CD68/CD163+)	2_7_14	0.08	0.03	1	1
AIH08_s0_a2_ac	AIH08	MΦ/Myeloid (CD68/CD163+)	2_7_14	0.08	0.03	1	1
AIH08_s0_a3_ac	AIH08	MΦ/Myeloid (CD68/CD163+)	2_7_14	0.08	0.03	1	1
AIH08_s0_a4_ac	AIH08	MΦ/Myeloid (CD68/CD163+)	2_7_14	0.08	0.03	1	1
AIH08_s0_a5_ac	AIH08	MΦ/Myeloid (CD68/CD163+)	2_7_14	0.08	0.03	1	1
AIH09_s0_a1_ac	AIH09	MΦ/Myeloid (CD68/CD163+)	2_7_14	0.08	0.03	1	1
AIH09_s0_a2_ac	AIH09	MΦ/Myeloid (CD68/CD163+)	2_7_14	0.08	0.03	1	1
AIH09_s0_a3_ac	AIH09	MΦ/Myeloid (CD68/CD163+)	2_7_14	0.08	0.03	1	1
AIH09_s0_a4_ac	AIH09	MΦ/Myeloid (CD68/CD163+)	2_7_14	0.08	0.03	1	1
AIH09_s0_a5_ac	AIH09	MΦ/Myeloid (CD68/CD163+)	2_7_14	0.08	0.03	1	1
AIH11_s0_a1_ac	AIH11	MΦ/Myeloid (CD68/CD163+)	2_7_14	0.08	0.03	1	1
AIH11_s0_a2_ac	AIH11	MΦ/Myeloid (CD68/CD163+)	2_7_14	0.08	0.03	1	1
AIH11_s0_a3_ac	AIH11	MΦ/Myeloid (CD68/CD163+)	2_7_14	0.08	0.03	1	1
AIH11_s0_a4_ac	AIH11	MΦ/Myeloid (CD68/CD163+)	2_7_14	0.08	0.03	1	1
AIH11_s0_a5_ac	AIH11	MΦ/Myeloid (CD68/CD163+)	2_7_14	0.08	0.03	1	1
AIH12_s0_a1_ac	AIH12	MΦ/Myeloid (CD68/CD163+)	2_7_14	0.08	0.03	1	1
AIH12_s0_a2_ac	AIH12	MΦ/Myeloid (CD68/CD163+)	2_7_14	0.08	0.03	1	1
AIH12_s0_a3_ac	AIH12	MΦ/Myeloid (CD68/CD163+)	2_7_14	0.08	0.03	1	1
AIH12_s0_a5_ac	AIH12	MΦ/Myeloid (CD68/CD163+)	2_7_14	0.08	0.03	1	1
AIH13_s0_a1_ac	AIH13	MΦ/Myeloid (CD68/CD163+)	2_7_14	0.08	0.03	1	1
AIH13_s0_a2_ac	AIH13	MΦ/Myeloid (CD68/CD163+)	2_7_14	0.08	0.03	1	1
AIH13_s0_a3_ac	AIH13	MΦ/Myeloid (CD68/CD163+)	2_7_14	0.08	0.03	1	1
AIH13_s0_a4_ac	AIH13	MΦ/Myeloid (CD68/CD163+)	2_7_14	0.08	0.03	1	1
AIH13_s0_a5_ac	AIH13	MΦ/Myeloid (CD68/CD163+)	2_7_14	0.08	0.03	1	1
AIH14_s0_a1_ac	AIH14	MΦ/Myeloid (CD68/CD163+)	2_7_14	0.08	0.03	1	1
AIH14_s0_a2_ac	AIH14	MΦ/Myeloid (CD68/CD163+)	2_7_14	0.08	0.03	1	1
AIH14_s0_a4_ac	AIH14	MΦ/Myeloid (CD68/CD163+)	2_7_14	0.08	0.03	1	1
AIH14_s0_a5_ac	AIH14	MΦ/Myeloid (CD68/CD163+)	2_7_14	0.08	0.03	1	1
AIH15_s0_a1_ac	AIH15	MΦ/Myeloid (CD68/CD163+)	2_7_14	0.08	0.03	1	1
AIH15_s0_a2_ac	AIH15	MΦ/Myeloid (CD68/CD163+)	2_7_14	0.08	0.03	1	1
AIH15_s0_a3_ac	AIH15	MΦ/Myeloid (CD68/CD163+)	2_7_14	0.08	0.03	1	1
AIH15_s0_a4_ac	AIH15	MΦ/Myeloid (CD68/CD163+)	2_7_14	0.08	0.03	1	1
AIH15_s0_a5_ac	AIH15	MΦ/Myeloid (CD68/CD163+)	2_7_14	0.08	0.03	1	1
AIH16_s0_a1_ac	AIH16	MΦ/Myeloid (CD68/CD163+)	2_7_14	0.08	0.03	1	1
AIH16_s0_a2_ac	AIH16	MΦ/Myeloid (CD68/CD163+)	2_7_14	0.08	0.03	1	1
AIH16_s0_a3_ac	AIH16	MΦ/Myeloid (CD68/CD163+)	2_7_14	0.08	0.03	1	1
AIH16_s0_a4_ac	AIH16	MΦ/Myeloid (CD68/CD163+)	2_7_14	0.08	0.03	1	1
AIH16_s0_a5_ac	AIH16	MΦ/Myeloid (CD68/CD163+)	2_7_14	0.08	0.03	1	1
Control01_s0_a1_ac	Control01	MΦ/Myeloid (CD68/CD163+)	2_7_14	0.08	0.03	1	1
Control01_s0_a2_ac	Control01	MΦ/Myeloid (CD68/CD163+)	2_7_14	0.08	0.03	1	1
Control01_s0_a3_ac	Control01	MΦ/Myeloid (CD68/CD163+)	2_7_14	0.08	0.03	1	1
Control01_s0_a4_ac	Control01	MΦ/Myeloid (CD68/CD163+)	2_7_14	0.08	0.03	1	1
Control01_s0_a5_ac	Control01	MΦ/Myeloid (CD68/CD163+)	2_7_14	0.08	0.03	1	1
Control01_s0_a6_ac	Control01	MΦ/Myeloid (CD68/CD163+)	2_7_14	0.08	0.03	1	1
Control01_s0_a7_ac	Control01	MΦ/Myeloid (CD68/CD163+)	2_7_14	0.08	0.03	1	1
Control01_s0_a8_ac	Control01	MΦ/Myeloid (CD68/CD163+)	2_7_14	0.08	0.03	1	1
Control03_s0_a1_ac	Control03	MΦ/Myeloid (CD68/CD163+)	2_7_14	0.08	0.03	1	1
Control03_s0_a2_ac	Control03	MΦ/Myeloid (CD68/CD163+)	2_7_14	0.08	0.03	1	1
Control03_s0_a3_ac	Control03	MΦ/Myeloid (CD68/CD163+)	2_7_14	0.08	0.03	1	1
Control03_s0_a4_ac	Control03	MΦ/Myeloid (CD68/CD163+)	2_7_14	0.08	0.03	1	1
Control03_s0_a5_ac	Control03	MΦ/Myeloid (CD68/CD163+)	2_7_14	0.08	0.03	1	1
Control03_s0_a6_ac	Control03	MΦ/Myeloid (CD68/CD163+)	2_7_14	0.08	0.03	1	1
Control03_s0_a7_ac	Control03	MΦ/Myeloid (CD68/CD163+)	2_7_14	0.08	0.03	1	1
Control03_s0_a8_ac	Control03	MΦ/Myeloid (CD68/CD163+)	2_7_14	0.08	0.03	1	1
ICI01_s0_a1_ac	ICI01	MΦ/Myeloid (CD68/CD163+)	2_7_14	0.08	0.03	1	1
ICI01_s0_a2_ac	ICI01	MΦ/Myeloid (CD68/CD163+)	2_7_14	0.08	0.03	1	1
ICI01_s0_a3_ac	ICI01	MΦ/Myeloid (CD68/CD163+)	2_7_14	0.08	0.03	1	1
ICI01_s0_a5_ac	ICI01	MΦ/Myeloid (CD68/CD163+)	2_7_14	0.08	0.03	1	1
ICI01_s0_a6_ac	ICI01	MΦ/Myeloid (CD68/CD163+)	2_7_14	0.08	0.03	1	1
ICI01_s0_a7_ac	ICI01	MΦ/Myeloid (CD68/CD163+)	2_7_14	0.08	0.03	1	1
ICI01_s0_a8_ac	ICI01	MΦ/Myeloid (CD68/CD163+)	2_7_14	0.08	0.03	1	1
ICI01_s0_a9_ac	ICI01	MΦ/Myeloid (CD68/CD163+)	2_7_14	0.08	0.03	1	1
ICI02_s0_a1_ac	ICI02	MΦ/Myeloid (CD68/CD163+)	2_7_14	0.08	0.03	1	1
ICI02_s0_a2_ac	ICI02	MΦ/Myeloid (CD68/CD163+)	2_7_14	0.08	0.03	1	1
ICI02_s0_a3_ac	ICI02	MΦ/Myeloid (CD68/CD163+)	2_7_14	0.08	0.03	1	1
ICI02_s0_a4_ac	ICI02	MΦ/Myeloid (CD68/CD163+)	2_7_14	0.08	0.03	1	1
ICI02_s0_a5_ac	ICI02	MΦ/Myeloid (CD68/CD163+)	2_7_14	0.08	0.03	1	1
ICI04_s0_a1_ac	ICI04	MΦ/Myeloid (CD68/CD163+)	2_7_14	0.08	0.03	1	1
ICI04_s0_a2_ac	ICI04	MΦ/Myeloid (CD68/CD163+)	2_7_14	0.08	0.03	1	1
ICI04_s0_a3_ac	ICI04	MΦ/Myeloid (CD68/CD163+)	2_7_14	0.08	0.03	1	1
ICI04_s0_a4_ac	ICI04	MΦ/Myeloid (CD68/CD163+)	2_7_14	0.08	0.03	1	1
ICI04_s0_a5_ac	ICI04	MΦ/Myeloid (CD68/CD163+)	2_7_14	0.08	0.03	1	1
ICI05_s0_a3_ac	ICI05	MΦ/Myeloid (CD68/CD163+)	2_7_14	0.08	0.03	1	1
ICI05_s0_a5_ac	ICI05	MΦ/Myeloid (CD68/CD163+)	2_7_14	0.08	0.03	1	1
ICI06_s0_a1_ac	ICI06	MΦ/Myeloid (CD68/CD163+)	2_7_14	0.08	0.03	1	1
ICI06_s0_a2_ac	ICI06	MΦ/Myeloid (CD68/CD163+)	2_7_14	0.08	0.03	1	1
ICI06_s0_a3_ac	ICI06	MΦ/Myeloid (CD68/CD163+)	2_7_14	0.08	0.03	1	1
ICI06_s0_a4_ac	ICI06	MΦ/Myeloid (CD68/CD163+)	2_7_14	0.08	0.03	1	1
ICI06_s0_a5_ac	ICI06	MΦ/Myeloid (CD68/CD163+)	2_7_14	0.08	0.03	1	1
ICI07_s0_a2_ac	ICI07	MΦ/Myeloid (CD68/CD163+)	2_7_14	0.08	0.03	1	1
ICI08_s0_a1_ac	ICI08	MΦ/Myeloid (CD68/CD163+)	2_7_14	0.08	0.03	1	1
ICI08_s0_a2_ac	ICI08	MΦ/Myeloid (CD68/CD163+)	2_7_14	0.08	0.03	1	1
ICI08_s0_a3_ac	ICI08	MΦ/Myeloid (CD68/CD163+)	2_7_14	0.08	0.03	1	1
ICI08_s0_a5_ac	ICI08	MΦ/Myeloid (CD68/CD163+)	2_7_14	0.08	0.03	1	1
ICI09_s0_a1_ac	ICI09	MΦ/Myeloid (CD68/CD163+)	2_7_14	0.08	0.03	1	1
ICI09_s0_a2_ac	ICI09	MΦ/Myeloid (CD68/CD163+)	2_7_14	0.08	0.03	1	1
ICI09_s0_a3_ac	ICI09	MΦ/Myeloid (CD68/CD163+)	2_7_14	0.08	0.03	1	1
ICI09_s0_a4_ac	ICI09	MΦ/Myeloid (CD68/CD163+)	2_7_14	0.08	0.03	1	1
ICI09_s0_a5_ac	ICI09	MΦ/Myeloid (CD68/CD163+)	2_7_14	0.08	0.03	1	1
ICI10_s0_a1_ac	ICI10	MΦ/Myeloid (CD68/CD163+)	2_7_14	0.08	0.03	1	1
ICI10_s0_a2_ac	ICI10	MΦ/Myeloid (CD68/CD163+)	2_7_14	0.08	0.03	1	1
ICI10_s0_a3_ac	ICI10	MΦ/Myeloid (CD68/CD163+)	2_7_14	0.08	0.03	1	1
ICI10_s0_a4_ac	ICI10	MΦ/Myeloid (CD68/CD163+)	2_7_14	0.08	0.03	1	1
ICI10_s0_a5_ac	ICI10	MΦ/Myeloid (CD68/CD163+)	2_7_14	0.08	0.03	1	1
ICI11_s0_a1_ac	ICI11	MΦ/Myeloid (CD68/CD163+)	2_7_14	0.08	0.03	1	1
ICI11_s0_a4_ac	ICI11	MΦ/Myeloid (CD68/CD163+)	2_7_14	0.08	0.03	1	1
ICI12_s0_a1_ac	ICI12	MΦ/Myeloid (CD68/CD163+)	2_7_14	0.08	0.03	1	1
ICI12_s0_a2_ac	ICI12	MΦ/Myeloid (CD68/CD163+)	2_7_14	0.08	0.03	1	1
ICI12_s0_a3_ac	ICI12	MΦ/Myeloid (CD68/CD163+)	2_7_14	0.08	0.03	1	1
ICI12_s0_a5_ac	ICI12	MΦ/Myeloid (CD68/CD163+)	2_7_14	0.08	0.03	1	1
ICI13_s0_a1_ac	ICI13	MΦ/Myeloid (CD68/CD163+)	2_7_14	0.08	0.03	1	1
ICI13_s0_a2_ac	ICI13	MΦ/Myeloid (CD68/CD163+)	2_7_14	0.08	0.03	1	1
ICI13_s0_a3_ac	ICI13	MΦ/Myeloid (CD68/CD163+)	2_7_14	0.08	0.03	1	1
ICI13_s0_a4_ac	ICI13	MΦ/Myeloid (CD68/CD163+)	2_7_14	0.08	0.03	1	1
ICI13_s0_a5_ac	ICI13	MΦ/Myeloid (CD68/CD163+)	2_7_14	0.08	0.03	1	1
ICI14_s0_a1_ac	ICI14	MΦ/Myeloid (CD68/CD163+)	2_7_14	0.08	0.03	1	1
ICI14_s0_a3_ac	ICI14	MΦ/Myeloid (CD68/CD163+)	2_7_14	0.08	0.03	1	1
ICI14_s0_a4_ac	ICI14	MΦ/Myeloid (CD68/CD163+)	2_7_14	0.08	0.03	1	1
ICI14_s0_a5_ac	ICI14	MΦ/Myeloid (CD68/CD163+)	2_7_14	0.08	0.03	1	1
ICI15_s0_a1_ac	ICI15	MΦ/Myeloid (CD68/CD163+)	2_7_14	0.08	0.03	1	1
ICI15_s0_a2_ac	ICI15	MΦ/Myeloid (CD68/CD163+)	2_7_14	0.08	0.03	1	1
ICI15_s0_a3_ac	ICI15	MΦ/Myeloid (CD68/CD163+)	2_7_14	0.08	0.03	1	1
ICI15_s0_a4_ac	ICI15	MΦ/Myeloid (CD68/CD163+)	2_7_14	0.08	0.03	1	1
ICI15_s0_a5_ac	ICI15	MΦ/Myeloid (CD68/CD163+)	2_7_14	0.08	0.03	1	1
AIH01_s0_a2_ac	AIH01	CD8 T Cells	2_7_15	0.08	0.03	1	1
AIH01_s0_a3_ac	AIH01	CD8 T Cells	2_7_15	0.08	0.03	1	1
AIH01_s0_a4_ac	AIH01	CD8 T Cells	2_7_15	0.08	0.03	1	1
AIH01_s0_a5_ac	AIH01	CD8 T Cells	2_7_15	0.08	0.03	1	1
AIH01_s0_a6_ac	AIH01	CD8 T Cells	2_7_15	0.08	0.03	1	1
AIH02_s0_a1_ac	AIH02	CD8 T Cells	2_7_15	0.08	0.03	1	1
AIH02_s0_a2_ac	AIH02	CD8 T Cells	2_7_15	0.08	0.03	1	1
AIH02_s0_a3_ac	AIH02	CD8 T Cells	2_7_15	0.08	0.03	1	1
AIH02_s0_a4_ac	AIH02	CD8 T Cells	2_7_15	0.08	0.03	1	1
AIH02_s0_a5_ac	AIH02	CD8 T Cells	2_7_15	0.08	0.03	1	1
AIH03_s0_a1_ac	AIH03	CD8 T Cells	2_7_15	0.08	0.03	1	1
AIH03_s0_a2_ac	AIH03	CD8 T Cells	2_7_15	0.08	0.03	1	1
AIH03_s0_a4_ac	AIH03	CD8 T Cells	2_7_15	0.08	0.03	1	1
AIH03_s0_a5_ac	AIH03	CD8 T Cells	2_7_15	0.08	0.03	1	1
AIH04_s0_a1_ac	AIH04	CD8 T Cells	2_7_15	0.08	0.03	1	1
AIH04_s0_a3_ac	AIH04	CD8 T Cells	2_7_15	0.08	0.03	1	1
AIH04_s0_a4_ac	AIH04	CD8 T Cells	2_7_15	0.08	0.03	1	1
AIH04_s0_a5_ac	AIH04	CD8 T Cells	2_7_15	0.08	0.03	1	1
AIH04_s0_a6_ac	AIH04	CD8 T Cells	2_7_15	0.08	0.03	1	1
AIH05_s0_a1_ac	AIH05	CD8 T Cells	2_7_15	0.08	0.03	1	1
AIH05_s0_a2_ac	AIH05	CD8 T Cells	2_7_15	0.08	0.03	1	1
AIH05_s0_a3_ac	AIH05	CD8 T Cells	2_7_15	0.08	0.03	1	1
AIH05_s0_a5_ac	AIH05	CD8 T Cells	2_7_15	0.08	0.03	1	1
AIH06_s0_a1_ac	AIH06	CD8 T Cells	2_7_15	0.08	0.03	1	1
AIH06_s0_a7_ac	AIH06	CD8 T Cells	2_7_15	0.08	0.03	1	1
AIH07_s0_a1_ac	AIH07	CD8 T Cells	2_7_15	0.08	0.03	1	1
AIH07_s0_a2_ac	AIH07	CD8 T Cells	2_7_15	0.08	0.03	1	1
AIH07_s0_a3_ac	AIH07	CD8 T Cells	2_7_15	0.08	0.03	1	1
AIH07_s0_a4_ac	AIH07	CD8 T Cells	2_7_15	0.08	0.03	1	1
AIH07_s0_a5_ac	AIH07	CD8 T Cells	2_7_15	0.08	0.03	1	1
AIH08_s0_a1_ac	AIH08	CD8 T Cells	2_7_15	0.08	0.03	1	1
AIH08_s0_a2_ac	AIH08	CD8 T Cells	2_7_15	0.08	0.03	1	1
AIH08_s0_a3_ac	AIH08	CD8 T Cells	2_7_15	0.08	0.03	1	1
AIH08_s0_a4_ac	AIH08	CD8 T Cells	2_7_15	0.08	0.03	1	1
AIH08_s0_a5_ac	AIH08	CD8 T Cells	2_7_15	0.08	0.03	1	1
AIH09_s0_a1_ac	AIH09	CD8 T Cells	2_7_15	0.08	0.03	1	1
AIH09_s0_a2_ac	AIH09	CD8 T Cells	2_7_15	0.08	0.03	1	1
AIH09_s0_a3_ac	AIH09	CD8 T Cells	2_7_15	0.08	0.03	1	1
AIH09_s0_a4_ac	AIH09	CD8 T Cells	2_7_15	0.08	0.03	1	1
AIH09_s0_a5_ac	AIH09	CD8 T Cells	2_7_15	0.08	0.03	1	1
AIH11_s0_a1_ac	AIH11	CD8 T Cells	2_7_15	0.08	0.03	1	1
AIH11_s0_a2_ac	AIH11	CD8 T Cells	2_7_15	0.08	0.03	1	1
AIH11_s0_a3_ac	AIH11	CD8 T Cells	2_7_15	0.08	0.03	1	1
AIH11_s0_a4_ac	AIH11	CD8 T Cells	2_7_15	0.08	0.03	1	1
AIH11_s0_a5_ac	AIH11	CD8 T Cells	2_7_15	0.08	0.03	1	1
AIH12_s0_a1_ac	AIH12	CD8 T Cells	2_7_15	0.08	0.03	1	1
AIH12_s0_a2_ac	AIH12	CD8 T Cells	2_7_15	0.08	0.03	1	1
AIH12_s0_a3_ac	AIH12	CD8 T Cells	2_7_15	0.08	0.03	1	1
AIH12_s0_a5_ac	AIH12	CD8 T Cells	2_7_15	0.08	0.03	1	1
AIH13_s0_a1_ac	AIH13	CD8 T Cells	2_7_15	0.08	0.03	1	1
AIH13_s0_a2_ac	AIH13	CD8 T Cells	2_7_15	0.08	0.03	1	1
AIH13_s0_a3_ac	AIH13	CD8 T Cells	2_7_15	0.08	0.03	1	1
AIH13_s0_a4_ac	AIH13	CD8 T Cells	2_7_15	0.08	0.03	1	1
AIH13_s0_a5_ac	AIH13	CD8 T Cells	2_7_15	0.08	0.03	1	1
AIH14_s0_a1_ac	AIH14	CD8 T Cells	2_7_15	0.08	0.03	1	1
AIH14_s0_a2_ac	AIH14	CD8 T Cells	2_7_15	0.08	0.03	1	1
AIH14_s0_a4_ac	AIH14	CD8 T Cells	2_7_15	0.08	0.03	1	1
AIH14_s0_a5_ac	AIH14	CD8 T Cells	2_7_15	0.08	0.03	1	1
AIH15_s0_a1_ac	AIH15	CD8 T Cells	2_7_15	0.08	0.03	1	1
AIH15_s0_a2_ac	AIH15	CD8 T Cells	2_7_15	0.08	0.03	1	1
AIH15_s0_a3_ac	AIH15	CD8 T Cells	2_7_15	0.08	0.03	1	1
AIH15_s0_a4_ac	AIH15	CD8 T Cells	2_7_15	0.9	0.8	1	1
AIH15_s0_a5_ac	AIH15	CD8 T Cells	2_7_15	0.08	0.03	1	1
AIH16_s0_a1_ac	AIH16	CD8 T Cells	2_7_15	0.08	0.03	1	1
AIH16_s0_a2_ac	AIH16	CD8 T Cells	2_7_15	0.08	0.03	1	1
AIH16_s0_a3_ac	AIH16	CD8 T Cells	2_7_15	0.08	0.03	1	1
AIH16_s0_a4_ac	AIH16	CD8 T Cells	2_7_15	0.08	0.03	1	1
AIH16_s0_a5_ac	AIH16	CD8 T Cells	2_7_15	0.08	0.03	1	1
Control01_s0_a1_ac	Control01	CD8 T Cells	2_7_15	0.08	0.03	1	1
Control01_s0_a2_ac	Control01	CD8 T Cells	2_7_15	0.08	0.03	1	1
Control01_s0_a3_ac	Control01	CD8 T Cells	2_7_15	0.08	0.03	1	1
Control01_s0_a4_ac	Control01	CD8 T Cells	2_7_15	0.08	0.03	1	1
Control01_s0_a5_ac	Control01	CD8 T Cells	2_7_15	0.08	0.03	1	1
Control01_s0_a6_ac	Control01	CD8 T Cells	2_7_15	0.08	0.03	1	1
Control01_s0_a7_ac	Control01	CD8 T Cells	2_7_15	0.08	0.03	1	1
Control01_s0_a8_ac	Control01	CD8 T Cells	2_7_15	0.08	0.03	1	1
Control03_s0_a1_ac	Control03	CD8 T Cells	2_7_15	0.08	0.03	1	1
Control03_s0_a2_ac	Control03	CD8 T Cells	2_7_15	0.08	0.03	1	1
Control03_s0_a3_ac	Control03	CD8 T Cells	2_7_15	0.08	0.03	1	1
Control03_s0_a4_ac	Control03	CD8 T Cells	2_7_15	0.08	0.03	1	1
Control03_s0_a5_ac	Control03	CD8 T Cells	2_7_15	0.08	0.03	1	1
Control03_s0_a6_ac	Control03	CD8 T Cells	2_7_15	0.08	0.03	1	1
Control03_s0_a7_ac	Control03	CD8 T Cells	2_7_15	0.08	0.03	1	1
Control03_s0_a8_ac	Control03	CD8 T Cells	2_7_15	0.08	0.03	1	1
ICI01_s0_a1_ac	ICI01	CD8 T Cells	2_7_15	0.08	0.03	1	1
ICI01_s0_a2_ac	ICI01	CD8 T Cells	2_7_15	0.08	0.03	1	1
ICI01_s0_a3_ac	ICI01	CD8 T Cells	2_7_15	0.08	0.03	1	1
ICI01_s0_a5_ac	ICI01	CD8 T Cells	2_7_15	0.08	0.03	1	1
ICI01_s0_a6_ac	ICI01	CD8 T Cells	2_7_15	0.08	0.03	1	1
ICI01_s0_a7_ac	ICI01	CD8 T Cells	2_7_15	0.08	0.03	1	1
ICI01_s0_a8_ac	ICI01	CD8 T Cells	2_7_15	0.08	0.03	1	1
ICI01_s0_a9_ac	ICI01	CD8 T Cells	2_7_15	0.08	0.03	1	1
ICI02_s0_a1_ac	ICI02	CD8 T Cells	2_7_15	0.08	0.03	1	1
ICI02_s0_a2_ac	ICI02	CD8 T Cells	2_7_15	0.08	0.03	1	1
ICI02_s0_a3_ac	ICI02	CD8 T Cells	2_7_15	0.08	0.03	1	1
ICI02_s0_a4_ac	ICI02	CD8 T Cells	2_7_15	0.08	0.03	1	1
ICI02_s0_a5_ac	ICI02	CD8 T Cells	2_7_15	0.08	0.03	1	1
ICI04_s0_a1_ac	ICI04	CD8 T Cells	2_7_15	0.08	0.03	1	1
ICI04_s0_a2_ac	ICI04	CD8 T Cells	2_7_15	0.08	0.03	1	1
ICI04_s0_a3_ac	ICI04	CD8 T Cells	2_7_15	0.08	0.03	1	1
ICI04_s0_a4_ac	ICI04	CD8 T Cells	2_7_15	0.08	0.03	1	1
ICI04_s0_a5_ac	ICI04	CD8 T Cells	2_7_15	0.08	0.03	1	1
ICI05_s0_a3_ac	ICI05	CD8 T Cells	2_7_15	0.08	0.03	1	1
ICI05_s0_a5_ac	ICI05	CD8 T Cells	2_7_15	0.08	0.03	1	1
ICI06_s0_a1_ac	ICI06	CD8 T Cells	2_7_15	0.08	0.03	1	1
ICI06_s0_a2_ac	ICI06	CD8 T Cells	2_7_15	0.08	0.03	1	1
ICI06_s0_a3_ac	ICI06	CD8 T Cells	2_7_15	0.08	0.03	1	1
ICI06_s0_a4_ac	ICI06	CD8 T Cells	2_7_15	0.08	0.03	1	1
ICI06_s0_a5_ac	ICI06	CD8 T Cells	2_7_15	0.08	0.03	1	1
ICI07_s0_a2_ac	ICI07	CD8 T Cells	2_7_15	0.08	0.03	1	1
ICI08_s0_a1_ac	ICI08	CD8 T Cells	2_7_15	0.08	0.03	1	1
ICI08_s0_a2_ac	ICI08	CD8 T Cells	2_7_15	0.08	0.03	1	1
ICI08_s0_a3_ac	ICI08	CD8 T Cells	2_7_15	0.08	0.03	1	1
ICI08_s0_a5_ac	ICI08	CD8 T Cells	2_7_15	0.08	0.03	1	1
ICI09_s0_a1_ac	ICI09	CD8 T Cells	2_7_15	0.08	0.03	1	1
ICI09_s0_a2_ac	ICI09	CD8 T Cells	2_7_15	0.08	0.03	1	1
ICI09_s0_a3_ac	ICI09	CD8 T Cells	2_7_15	0.08	0.03	1	1
ICI09_s0_a4_ac	ICI09	CD8 T Cells	2_7_15	0.08	0.03	1	1
ICI09_s0_a5_ac	ICI09	CD8 T Cells	2_7_15	0.08	0.03	1	1
ICI10_s0_a1_ac	ICI10	CD8 T Cells	2_7_15	0.08	0.03	1	1
ICI10_s0_a2_ac	ICI10	CD8 T Cells	2_7_15	0.08	0.03	1	1
ICI10_s0_a3_ac	ICI10	CD8 T Cells	2_7_15	0.08	0.03	1	1
ICI10_s0_a4_ac	ICI10	CD8 T Cells	2_7_15	0.08	0.03	1	1
ICI10_s0_a5_ac	ICI10	CD8 T Cells	2_7_15	0.08	0.03	1	1
ICI11_s0_a1_ac	ICI11	CD8 T Cells	2_7_15	0.08	0.03	1	1
ICI11_s0_a4_ac	ICI11	CD8 T Cells	2_7_15	0.08	0.03	1	1
ICI12_s0_a1_ac	ICI12	CD8 T Cells	2_7_15	0.08	0.03	1	1
ICI12_s0_a2_ac	ICI12	CD8 T Cells	2_7_15	0.08	0.03	1	1
ICI12_s0_a3_ac	ICI12	CD8 T Cells	2_7_15	0.08	0.03	1	1
ICI12_s0_a5_ac	ICI12	CD8 T Cells	2_7_15	0.08	0.03	1	1
ICI13_s0_a1_ac	ICI13	CD8 T Cells	2_7_15	0.08	0.03	1	1
ICI13_s0_a2_ac	ICI13	CD8 T Cells	2_7_15	0.08	0.03	1	1
ICI13_s0_a3_ac	ICI13	CD8 T Cells	2_7_15	0.08	0.03	1	1
ICI13_s0_a4_ac	ICI13	CD8 T Cells	2_7_15	0.08	0.03	1	1
ICI13_s0_a5_ac	ICI13	CD8 T Cells	2_7_15	0.08	0.03	1	1
ICI14_s0_a1_ac	ICI14	CD8 T Cells	2_7_15	0.08	0.03	1	1
ICI14_s0_a3_ac	ICI14	CD8 T Cells	2_7_15	0.08	0.03	1	1
ICI14_s0_a4_ac	ICI14	CD8 T Cells	2_7_15	0.08	0.03	1	1
ICI14_s0_a5_ac	ICI14	CD8 T Cells	2_7_15	0.08	0.03	1	1
ICI15_s0_a1_ac	ICI15	CD8 T Cells	2_7_15	0.08	0.03	1	1
ICI15_s0_a2_ac	ICI15	CD8 T Cells	2_7_15	0.08	0.03	1	1
ICI15_s0_a3_ac	ICI15	CD8 T Cells	2_7_15	0.08	0.03	1	1
ICI15_s0_a4_ac	ICI15	CD8 T Cells	2_7_15	0.08	0.03	1	1
ICI15_s0_a5_ac	ICI15	CD8 T Cells	2_7_15	0.08	0.03	1	1
AIH01_s0_a2_ac	AIH01	CD4 T Cells	2_7_16	0.08	0.03	1	1
AIH01_s0_a3_ac	AIH01	CD4 T Cells	2_7_16	0.08	0.03	1	1
AIH01_s0_a4_ac	AIH01	CD4 T Cells	2_7_16	0.08	0.03	1	1
AIH01_s0_a5_ac	AIH01	CD4 T Cells	2_7_16	0.08	0.03	1	1
AIH01_s0_a6_ac	AIH01	CD4 T Cells	2_7_16	0.08	0.03	1	1
AIH02_s0_a1_ac	AIH02	CD4 T Cells	2_7_16	0.08	0.03	1	1
AIH02_s0_a2_ac	AIH02	CD4 T Cells	2_7_16	0.08	0.03	1	1
AIH02_s0_a3_ac	AIH02	CD4 T Cells	2_7_16	0.08	0.03	1	1
AIH02_s0_a4_ac	AIH02	CD4 T Cells	2_7_16	0.08	0.03	1	1
AIH02_s0_a5_ac	AIH02	CD4 T Cells	2_7_16	0.08	0.03	1	1
AIH03_s0_a1_ac	AIH03	CD4 T Cells	2_7_16	0.08	0.03	1	1
AIH03_s0_a2_ac	AIH03	CD4 T Cells	2_7_16	0.08	0.03	1	1
AIH03_s0_a4_ac	AIH03	CD4 T Cells	2_7_16	0.08	0.03	1	1
AIH03_s0_a5_ac	AIH03	CD4 T Cells	2_7_16	0.08	0.03	1	1
AIH04_s0_a1_ac	AIH04	CD4 T Cells	2_7_16	0.08	0.03	1	1
AIH04_s0_a3_ac	AIH04	CD4 T Cells	2_7_16	0.08	0.03	1	1
AIH04_s0_a4_ac	AIH04	CD4 T Cells	2_7_16	0.08	0.03	1	1
AIH04_s0_a5_ac	AIH04	CD4 T Cells	2_7_16	0.08	0.03	1	1
AIH04_s0_a6_ac	AIH04	CD4 T Cells	2_7_16	0.08	0.03	1	1
AIH05_s0_a1_ac	AIH05	CD4 T Cells	2_7_16	0.08	0.03	1	1
AIH05_s0_a2_ac	AIH05	CD4 T Cells	2_7_16	0.08	0.03	1	1
AIH05_s0_a3_ac	AIH05	CD4 T Cells	2_7_16	0.08	0.03	1	1
AIH05_s0_a5_ac	AIH05	CD4 T Cells	2_7_16	0.08	0.03	1	1
AIH06_s0_a1_ac	AIH06	CD4 T Cells	2_7_16	0.08	0.03	1	1
AIH06_s0_a7_ac	AIH06	CD4 T Cells	2_7_16	0.08	0.03	1	1
AIH07_s0_a1_ac	AIH07	CD4 T Cells	2_7_16	0.08	0.03	1	1
AIH07_s0_a2_ac	AIH07	CD4 T Cells	2_7_16	0.08	0.03	1	1
AIH07_s0_a3_ac	AIH07	CD4 T Cells	2_7_16	0.08	0.03	1	1
AIH07_s0_a4_ac	AIH07	CD4 T Cells	2_7_16	0.08	0.03	1	1
AIH07_s0_a5_ac	AIH07	CD4 T Cells	2_7_16	0.08	0.03	1	1
AIH08_s0_a1_ac	AIH08	CD4 T Cells	2_7_16	0.08	0.03	1	1
AIH08_s0_a2_ac	AIH08	CD4 T Cells	2_7_16	0.08	0.03	1	1
AIH08_s0_a3_ac	AIH08	CD4 T Cells	2_7_16	0.08	0.03	1	1
AIH08_s0_a4_ac	AIH08	CD4 T Cells	2_7_16	0.08	0.03	1	1
AIH08_s0_a5_ac	AIH08	CD4 T Cells	2_7_16	0.08	0.03	1	1
AIH09_s0_a1_ac	AIH09	CD4 T Cells	2_7_16	0.08	0.03	1	1
AIH09_s0_a2_ac	AIH09	CD4 T Cells	2_7_16	0.08	0.03	1	1
AIH09_s0_a3_ac	AIH09	CD4 T Cells	2_7_16	0.08	0.03	1	1
AIH09_s0_a4_ac	AIH09	CD4 T Cells	2_7_16	0.08	0.03	1	1
AIH09_s0_a5_ac	AIH09	CD4 T Cells	2_7_16	0.08	0.03	1	1
AIH11_s0_a1_ac	AIH11	CD4 T Cells	2_7_16	0.08	0.03	1	1
AIH11_s0_a2_ac	AIH11	CD4 T Cells	2_7_16	0.08	0.03	1	1
AIH11_s0_a3_ac	AIH11	CD4 T Cells	2_7_16	0.08	0.03	1	1
AIH11_s0_a4_ac	AIH11	CD4 T Cells	2_7_16	0.08	0.03	1	1
AIH11_s0_a5_ac	AIH11	CD4 T Cells	2_7_16	0.08	0.03	1	1
AIH12_s0_a1_ac	AIH12	CD4 T Cells	2_7_16	0.08	0.03	1	1
AIH12_s0_a2_ac	AIH12	CD4 T Cells	2_7_16	0.08	0.03	1	1
AIH12_s0_a3_ac	AIH12	CD4 T Cells	2_7_16	0.08	0.03	1	1
AIH12_s0_a5_ac	AIH12	CD4 T Cells	2_7_16	0.08	0.03	1	1
AIH13_s0_a1_ac	AIH13	CD4 T Cells	2_7_16	0.08	0.03	1	1
AIH13_s0_a2_ac	AIH13	CD4 T Cells	2_7_16	0.08	0.03	1	1
AIH13_s0_a3_ac	AIH13	CD4 T Cells	2_7_16	0.08	0.03	1	1
AIH13_s0_a4_ac	AIH13	CD4 T Cells	2_7_16	0.08	0.03	1	1
AIH13_s0_a5_ac	AIH13	CD4 T Cells	2_7_16	0.08	0.03	1	1
AIH14_s0_a1_ac	AIH14	CD4 T Cells	2_7_16	0.08	0.03	1	1
AIH14_s0_a2_ac	AIH14	CD4 T Cells	2_7_16	0.08	0.03	1	1
AIH14_s0_a4_ac	AIH14	CD4 T Cells	2_7_16	0.08	0.03	1	1
AIH14_s0_a5_ac	AIH14	CD4 T Cells	2_7_16	0.08	0.03	1	1
AIH15_s0_a1_ac	AIH15	CD4 T Cells	2_7_16	0.08	0.03	1	1
AIH15_s0_a2_ac	AIH15	CD4 T Cells	2_7_16	0.08	0.03	1	1
AIH15_s0_a3_ac	AIH15	CD4 T Cells	2_7_16	0.08	0.03	1	1
AIH15_s0_a4_ac	AIH15	CD4 T Cells	2_7_16	0.9	0.8	1	1
AIH15_s0_a5_ac	AIH15	CD4 T Cells	2_7_16	0.08	0.03	1	1
AIH16_s0_a1_ac	AIH16	CD4 T Cells	2_7_16	0.08	0.03	1	1
AIH16_s0_a2_ac	AIH16	CD4 T Cells	2_7_16	0.08	0.03	1	1
AIH16_s0_a3_ac	AIH16	CD4 T Cells	2_7_16	0.08	0.03	1	1
AIH16_s0_a4_ac	AIH16	CD4 T Cells	2_7_16	0.08	0.03	1	1
AIH16_s0_a5_ac	AIH16	CD4 T Cells	2_7_16	0.08	0.03	1	1
Control01_s0_a1_ac	Control01	CD4 T Cells	2_7_16	0.08	0.03	1	1
Control01_s0_a2_ac	Control01	CD4 T Cells	2_7_16	0.08	0.03	1	1
Control01_s0_a3_ac	Control01	CD4 T Cells	2_7_16	0.08	0.03	1	1
Control01_s0_a4_ac	Control01	CD4 T Cells	2_7_16	0.08	0.03	1	1
Control01_s0_a5_ac	Control01	CD4 T Cells	2_7_16	0.08	0.03	1	1
Control01_s0_a6_ac	Control01	CD4 T Cells	2_7_16	0.08	0.03	1	1
Control01_s0_a7_ac	Control01	CD4 T Cells	2_7_16	0.08	0.03	1	1
Control01_s0_a8_ac	Control01	CD4 T Cells	2_7_16	0.08	0.03	1	1
Control03_s0_a1_ac	Control03	CD4 T Cells	2_7_16	0.08	0.03	1	1
Control03_s0_a2_ac	Control03	CD4 T Cells	2_7_16	0.08	0.03	1	1
Control03_s0_a3_ac	Control03	CD4 T Cells	2_7_16	0.08	0.03	1	1
Control03_s0_a4_ac	Control03	CD4 T Cells	2_7_16	0.08	0.03	1	1
Control03_s0_a5_ac	Control03	CD4 T Cells	2_7_16	0.08	0.03	1	1
Control03_s0_a6_ac	Control03	CD4 T Cells	2_7_16	0.08	0.03	1	1
Control03_s0_a7_ac	Control03	CD4 T Cells	2_7_16	0.08	0.03	1	1
Control03_s0_a8_ac	Control03	CD4 T Cells	2_7_16	0.08	0.03	1	1
ICI01_s0_a1_ac	ICI01	CD4 T Cells	2_7_16	0.08	0.03	1	1
ICI01_s0_a2_ac	ICI01	CD4 T Cells	2_7_16	0.08	0.03	1	1
ICI01_s0_a3_ac	ICI01	CD4 T Cells	2_7_16	0.08	0.03	1	1
ICI01_s0_a5_ac	ICI01	CD4 T Cells	2_7_16	0.08	0.03	1	1
ICI01_s0_a6_ac	ICI01	CD4 T Cells	2_7_16	0.08	0.03	1	1
ICI01_s0_a7_ac	ICI01	CD4 T Cells	2_7_16	0.08	0.03	1	1
ICI01_s0_a8_ac	ICI01	CD4 T Cells	2_7_16	0.08	0.03	1	1
ICI01_s0_a9_ac	ICI01	CD4 T Cells	2_7_16	0.08	0.03	1	1
ICI02_s0_a1_ac	ICI02	CD4 T Cells	2_7_16	0.08	0.03	1	1
ICI02_s0_a2_ac	ICI02	CD4 T Cells	2_7_16	0.08	0.03	1	1
ICI02_s0_a3_ac	ICI02	CD4 T Cells	2_7_16	0.08	0.03	1	1
ICI02_s0_a4_ac	ICI02	CD4 T Cells	2_7_16	0.08	0.03	1	1
ICI02_s0_a5_ac	ICI02	CD4 T Cells	2_7_16	0.08	0.03	1	1
ICI04_s0_a1_ac	ICI04	CD4 T Cells	2_7_16	0.08	0.03	1	1
ICI04_s0_a2_ac	ICI04	CD4 T Cells	2_7_16	0.08	0.03	1	1
ICI04_s0_a3_ac	ICI04	CD4 T Cells	2_7_16	0.08	0.03	1	1
ICI04_s0_a4_ac	ICI04	CD4 T Cells	2_7_16	0.08	0.03	1	1
ICI04_s0_a5_ac	ICI04	CD4 T Cells	2_7_16	0.08	0.03	1	1
ICI05_s0_a3_ac	ICI05	CD4 T Cells	2_7_16	0.08	0.03	1	1
ICI05_s0_a5_ac	ICI05	CD4 T Cells	2_7_16	0.08	0.03	1	1
ICI06_s0_a1_ac	ICI06	CD4 T Cells	2_7_16	0.08	0.03	1	1
ICI06_s0_a2_ac	ICI06	CD4 T Cells	2_7_16	0.08	0.03	1	1
ICI06_s0_a3_ac	ICI06	CD4 T Cells	2_7_16	0.08	0.03	1	1
ICI06_s0_a4_ac	ICI06	CD4 T Cells	2_7_16	0.08	0.03	1	1
ICI06_s0_a5_ac	ICI06	CD4 T Cells	2_7_16	0.08	0.03	1	1
ICI07_s0_a2_ac	ICI07	CD4 T Cells	2_7_16	0.08	0.03	1	1
ICI08_s0_a1_ac	ICI08	CD4 T Cells	2_7_16	0.08	0.03	1	1
ICI08_s0_a2_ac	ICI08	CD4 T Cells	2_7_16	0.08	0.03	1	1
ICI08_s0_a3_ac	ICI08	CD4 T Cells	2_7_16	0.08	0.03	1	1
ICI08_s0_a5_ac	ICI08	CD4 T Cells	2_7_16	0.08	0.03	1	1
ICI09_s0_a1_ac	ICI09	CD4 T Cells	2_7_16	0.08	0.03	1	1
ICI09_s0_a2_ac	ICI09	CD4 T Cells	2_7_16	0.08	0.03	1	1
ICI09_s0_a3_ac	ICI09	CD4 T Cells	2_7_16	0.08	0.03	1	1
ICI09_s0_a4_ac	ICI09	CD4 T Cells	2_7_16	0.08	0.03	1	1
ICI09_s0_a5_ac	ICI09	CD4 T Cells	2_7_16	0.08	0.03	1	1
ICI10_s0_a1_ac	ICI10	CD4 T Cells	2_7_16	0.08	0.03	1	1
ICI10_s0_a2_ac	ICI10	CD4 T Cells	2_7_16	0.08	0.03	1	1
ICI10_s0_a3_ac	ICI10	CD4 T Cells	2_7_16	0.08	0.03	1	1
ICI10_s0_a4_ac	ICI10	CD4 T Cells	2_7_16	0.08	0.03	1	1
ICI10_s0_a5_ac	ICI10	CD4 T Cells	2_7_16	0.08	0.03	1	1
ICI11_s0_a1_ac	ICI11	CD4 T Cells	2_7_16	0.08	0.03	1	1
ICI11_s0_a4_ac	ICI11	CD4 T Cells	2_7_16	0.08	0.03	1	1
ICI12_s0_a1_ac	ICI12	CD4 T Cells	2_7_16	0.08	0.03	1	1
ICI12_s0_a2_ac	ICI12	CD4 T Cells	2_7_16	0.08	0.03	1	1
ICI12_s0_a3_ac	ICI12	CD4 T Cells	2_7_16	0.08	0.03	1	1
ICI12_s0_a5_ac	ICI12	CD4 T Cells	2_7_16	0.08	0.03	1	1
ICI13_s0_a1_ac	ICI13	CD4 T Cells	2_7_16	0.08	0.03	1	1
ICI13_s0_a2_ac	ICI13	CD4 T Cells	2_7_16	0.08	0.03	1	1
ICI13_s0_a3_ac	ICI13	CD4 T Cells	2_7_16	0.08	0.03	1	1
ICI13_s0_a4_ac	ICI13	CD4 T Cells	2_7_16	0.08	0.03	1	1
ICI13_s0_a5_ac	ICI13	CD4 T Cells	2_7_16	0.08	0.03	1	1
ICI14_s0_a1_ac	ICI14	CD4 T Cells	2_7_16	0.08	0.03	1	1
ICI14_s0_a3_ac	ICI14	CD4 T Cells	2_7_16	0.08	0.03	1	1
ICI14_s0_a4_ac	ICI14	CD4 T Cells	2_7_16	0.08	0.03	1	1
ICI14_s0_a5_ac	ICI14	CD4 T Cells	2_7_16	0.08	0.03	1	1
ICI15_s0_a1_ac	ICI15	CD4 T Cells	2_7_16	0.08	0.03	1	1
ICI15_s0_a2_ac	ICI15	CD4 T Cells	2_7_16	0.08	0.03	1	1
ICI15_s0_a3_ac	ICI15	CD4 T Cells	2_7_16	0.08	0.03	1	1
ICI15_s0_a4_ac	ICI15	CD4 T Cells	2_7_16	0.08	0.03	1	1
ICI15_s0_a5_ac	ICI15	CD4 T Cells	2_7_16	0.08	0.03	1	1
AIH01_s0_a2_ac	AIH01	Plasma Cells	2_7_8	0.35	0.32	1	1
AIH01_s0_a3_ac	AIH01	Plasma Cells	2_7_8	0.35	0.32	1	1
AIH01_s0_a4_ac	AIH01	Plasma Cells	2_7_8	0.35	0.32	1	1
AIH01_s0_a5_ac	AIH01	Plasma Cells	2_7_8	0.35	0.32	1	1
AIH01_s0_a6_ac	AIH01	Plasma Cells	2_7_8	0.35	0.32	1	1
AIH02_s0_a1_ac	AIH02	Plasma Cells	2_7_8	0.35	0.32	1	1
AIH02_s0_a2_ac	AIH02	Plasma Cells	2_7_8	0.35	0.32	1	1
AIH02_s0_a3_ac	AIH02	Plasma Cells	2_7_8	0.35	0.32	1	1
AIH02_s0_a4_ac	AIH02	Plasma Cells	2_7_8	0.35	0.32	1	1
AIH02_s0_a5_ac	AIH02	Plasma Cells	2_7_8	0.35	0.32	1	1
AIH03_s0_a1_ac	AIH03	Plasma Cells	2_7_8	0.35	0.32	1	1
AIH03_s0_a2_ac	AIH03	Plasma Cells	2_7_8	0.35	0.33	1	1
AIH03_s0_a4_ac	AIH03	Plasma Cells	2_7_8	0.35	0.32	1	1
AIH03_s0_a5_ac	AIH03	Plasma Cells	2_7_8	0.35	0.33	1	1
AIH04_s0_a1_ac	AIH04	Plasma Cells	2_7_8	0.35	0.32	1	1
AIH04_s0_a3_ac	AIH04	Plasma Cells	2_7_8	0.35	0.32	1	1
AIH04_s0_a4_ac	AIH04	Plasma Cells	2_7_8	0.35	0.32	1	1
AIH04_s0_a5_ac	AIH04	Plasma Cells	2_7_8	0.35	0.32	1	1
AIH04_s0_a6_ac	AIH04	Plasma Cells	2_7_8	0.35	0.32	1	1
AIH05_s0_a1_ac	AIH05	Plasma Cells	2_7_8	0.35	0.32	1	1
AIH05_s0_a2_ac	AIH05	Plasma Cells	2_7_8	0.35	0.32	1	1
AIH05_s0_a3_ac	AIH05	Plasma Cells	2_7_8	0.35	0.32	1	1
AIH05_s0_a5_ac	AIH05	Plasma Cells	2_7_8	0.35	0.32	1	1
AIH06_s0_a1_ac	AIH06	Plasma Cells	2_7_8	0.35	0.32	1	1
AIH06_s0_a7_ac	AIH06	Plasma Cells	2_7_8	0.35	0.32	1	1
AIH07_s0_a1_ac	AIH07	Plasma Cells	2_7_8	0.35	0.32	1	1
AIH07_s0_a2_ac	AIH07	Plasma Cells	2_7_8	0.35	0.32	1	1
AIH07_s0_a3_ac	AIH07	Plasma Cells	2_7_8	0.35	0.32	1	1
AIH07_s0_a4_ac	AIH07	Plasma Cells	2_7_8	0.35	0.32	1	1
AIH07_s0_a5_ac	AIH07	Plasma Cells	2_7_8	0.35	0.32	1	1
AIH08_s0_a1_ac	AIH08	Plasma Cells	2_7_8	0.35	0.32	1	1
AIH08_s0_a2_ac	AIH08	Plasma Cells	2_7_8	0.35	0.32	1	1
AIH08_s0_a3_ac	AIH08	Plasma Cells	2_7_8	0.35	0.32	1	1
AIH08_s0_a4_ac	AIH08	Plasma Cells	2_7_8	0.35	0.32	1	1
AIH08_s0_a5_ac	AIH08	Plasma Cells	2_7_8	0.35	0.32	1	1
AIH09_s0_a1_ac	AIH09	Plasma Cells	2_7_8	0.35	0.32	1	1
AIH09_s0_a2_ac	AIH09	Plasma Cells	2_7_8	0.35	0.32	1	1
AIH09_s0_a3_ac	AIH09	Plasma Cells	2_7_8	0.35	0.32	1	1
AIH09_s0_a4_ac	AIH09	Plasma Cells	2_7_8	0.35	0.32	1	1
AIH09_s0_a5_ac	AIH09	Plasma Cells	2_7_8	0.35	0.32	1	1
AIH11_s0_a1_ac	AIH11	Plasma Cells	2_7_8	0.35	0.32	1	1
AIH11_s0_a2_ac	AIH11	Plasma Cells	2_7_8	0.35	0.32	1	1
AIH11_s0_a3_ac	AIH11	Plasma Cells	2_7_8	0.35	0.32	1	1
AIH11_s0_a4_ac	AIH11	Plasma Cells	2_7_8	0.35	0.32	1	1
AIH11_s0_a5_ac	AIH11	Plasma Cells	2_7_8	0.35	0.32	1	1
AIH12_s0_a1_ac	AIH12	Plasma Cells	2_7_8	0.35	0.32	1	1
AIH12_s0_a2_ac	AIH12	Plasma Cells	2_7_8	0.35	0.32	1	1
AIH12_s0_a3_ac	AIH12	Plasma Cells	2_7_8	0.35	0.32	1	1
AIH12_s0_a5_ac	AIH12	Plasma Cells	2_7_8	0.35	0.32	1	1
AIH13_s0_a1_ac	AIH13	Plasma Cells	2_7_8	0.35	0.32	1	1
AIH13_s0_a2_ac	AIH13	Plasma Cells	2_7_8	0.35	0.32	1	1
AIH13_s0_a3_ac	AIH13	Plasma Cells	2_7_8	0.35	0.32	1	1
AIH13_s0_a4_ac	AIH13	Plasma Cells	2_7_8	0.35	0.32	1	1
AIH13_s0_a5_ac	AIH13	Plasma Cells	2_7_8	0.35	0.32	1	1
AIH14_s0_a1_ac	AIH14	Plasma Cells	2_7_8	0.35	0.32	1	1
AIH14_s0_a2_ac	AIH14	Plasma Cells	2_7_8	0.35	0.32	1	1
AIH14_s0_a4_ac	AIH14	Plasma Cells	2_7_8	0.35	0.32	1	1
AIH14_s0_a5_ac	AIH14	Plasma Cells	2_7_8	0.35	0.32	1	1
AIH15_s0_a1_ac	AIH15	Plasma Cells	2_7_8	0.35	0.32	1	1
AIH15_s0_a2_ac	AIH15	Plasma Cells	2_7_8	0.35	0.32	1	1
AIH15_s0_a3_ac	AIH15	Plasma Cells	2_7_8	0.35	0.32	1	1
AIH15_s0_a4_ac	AIH15	Plasma Cells	2_7_8	0.35	0.32	1	1
AIH15_s0_a5_ac	AIH15	Plasma Cells	2_7_8	0.35	0.32	1	1
AIH16_s0_a1_ac	AIH16	Plasma Cells	2_7_8	0.35	0.32	1	1
AIH16_s0_a2_ac	AIH16	Plasma Cells	2_7_8	0.35	0.32	1	1
AIH16_s0_a3_ac	AIH16	Plasma Cells	2_7_8	0.35	0.32	1	1
AIH16_s0_a4_ac	AIH16	Plasma Cells	2_7_8	0.35	0.32	1	1
AIH16_s0_a5_ac	AIH16	Plasma Cells	2_7_8	0.35	0.32	1	1
Control01_s0_a1_ac	Control01	Plasma Cells	2_7_8	0.9	0.3	1	1
Control01_s0_a2_ac	Control01	Plasma Cells	2_7_8	0.35	0.32	1	1
Control01_s0_a3_ac	Control01	Plasma Cells	2_7_8	0.9	0.3	1	1
Control01_s0_a4_ac	Control01	Plasma Cells	2_7_8	0.35	0.32	1	1
Control01_s0_a5_ac	Control01	Plasma Cells	2_7_8	0.35	0.32	1	1
Control01_s0_a6_ac	Control01	Plasma Cells	2_7_8	0.35	0.32	1	1
Control01_s0_a7_ac	Control01	Plasma Cells	2_7_8	0.35	0.32	1	1
Control01_s0_a8_ac	Control01	Plasma Cells	2_7_8	0.35	0.32	1	1
Control03_s0_a1_ac	Control03	Plasma Cells	2_7_8	0.3	0.25	1	1
Control03_s0_a2_ac	Control03	Plasma Cells	2_7_8	0.35	0.32	1	1
Control03_s0_a3_ac	Control03	Plasma Cells	2_7_8	0.3	0.25	1	1
Control03_s0_a4_ac	Control03	Plasma Cells	2_7_8	0.35	0.32	1	1
Control03_s0_a5_ac	Control03	Plasma Cells	2_7_8	0.35	0.32	1	1
Control03_s0_a6_ac	Control03	Plasma Cells	2_7_8	0.35	0.32	1	1
Control03_s0_a7_ac	Control03	Plasma Cells	2_7_8	0.35	0.32	1	1
Control03_s0_a8_ac	Control03	Plasma Cells	2_7_8	0.35	0.32	1	1
ICI01_s0_a1_ac	ICI01	Plasma Cells	2_7_8	0.35	0.32	1	1
ICI01_s0_a2_ac	ICI01	Plasma Cells	2_7_8	0.35	0.33	1	1
ICI01_s0_a3_ac	ICI01	Plasma Cells	2_7_8	0.35	0.33	1	1
ICI01_s0_a5_ac	ICI01	Plasma Cells	2_7_8	0.35	0.33	1	1
ICI01_s0_a6_ac	ICI01	Plasma Cells	2_7_8	0.35	0.33	1	1
ICI01_s0_a7_ac	ICI01	Plasma Cells	2_7_8	0.35	0.33	1	1
ICI01_s0_a8_ac	ICI01	Plasma Cells	2_7_8	0.35	0.33	1	1
ICI01_s0_a9_ac	ICI01	Plasma Cells	2_7_8	0.35	0.33	1	1
ICI02_s0_a1_ac	ICI02	Plasma Cells	2_7_8	0.35	0.32	1	1
ICI02_s0_a2_ac	ICI02	Plasma Cells	2_7_8	0.35	0.32	1	1
ICI02_s0_a3_ac	ICI02	Plasma Cells	2_7_8	0.35	0.32	1	1
ICI02_s0_a4_ac	ICI02	Plasma Cells	2_7_8	0.35	0.32	1	1
ICI02_s0_a5_ac	ICI02	Plasma Cells	2_7_8	0.35	0.32	1	1
ICI04_s0_a1_ac	ICI04	Plasma Cells	2_7_8	0.35	0.32	1	1
ICI04_s0_a2_ac	ICI04	Plasma Cells	2_7_8	0.35	0.32	1	1
ICI04_s0_a3_ac	ICI04	Plasma Cells	2_7_8	0.9	0.3	1	1
ICI04_s0_a4_ac	ICI04	Plasma Cells	2_7_8	0.35	0.32	1	1
ICI04_s0_a5_ac	ICI04	Plasma Cells	2_7_8	0.35	0.32	1	1
ICI05_s0_a3_ac	ICI05	Plasma Cells	2_7_8	0.35	0.32	1	1
ICI05_s0_a5_ac	ICI05	Plasma Cells	2_7_8	0.35	0.32	1	1
ICI06_s0_a1_ac	ICI06	Plasma Cells	2_7_8	0.35	0.32	1	1
ICI06_s0_a2_ac	ICI06	Plasma Cells	2_7_8	0.35	0.32	1	1
ICI06_s0_a3_ac	ICI06	Plasma Cells	2_7_8	0.35	0.32	1	1
ICI06_s0_a4_ac	ICI06	Plasma Cells	2_7_8	0.35	0.32	1	1
ICI06_s0_a5_ac	ICI06	Plasma Cells	2_7_8	0.35	0.32	1	1
ICI07_s0_a2_ac	ICI07	Plasma Cells	2_7_8	0.35	0.32	1	1
ICI08_s0_a1_ac	ICI08	Plasma Cells	2_7_8	0.35	0.32	1	1
ICI08_s0_a2_ac	ICI08	Plasma Cells	2_7_8	0.35	0.32	1	1
ICI08_s0_a3_ac	ICI08	Plasma Cells	2_7_8	0.35	0.32	1	1
ICI08_s0_a5_ac	ICI08	Plasma Cells	2_7_8	0.35	0.32	1	1
ICI09_s0_a1_ac	ICI09	Plasma Cells	2_7_8	0.35	0.32	1	1
ICI09_s0_a2_ac	ICI09	Plasma Cells	2_7_8	0.35	0.32	1	1
ICI09_s0_a3_ac	ICI09	Plasma Cells	2_7_8	0.35	0.32	1	1
ICI09_s0_a4_ac	ICI09	Plasma Cells	2_7_8	0.35	0.32	1	1
ICI09_s0_a5_ac	ICI09	Plasma Cells	2_7_8	0.35	0.32	1	1
ICI10_s0_a1_ac	ICI10	Plasma Cells	2_7_8	0.35	0.32	1	1
ICI10_s0_a2_ac	ICI10	Plasma Cells	2_7_8	0.35	0.33	1	1
ICI10_s0_a3_ac	ICI10	Plasma Cells	2_7_8	0.35	0.32	1	1
ICI10_s0_a4_ac	ICI10	Plasma Cells	2_7_8	0.35	0.32	1	1
ICI10_s0_a5_ac	ICI10	Plasma Cells	2_7_8	0.35	0.32	1	1
ICI11_s0_a1_ac	ICI11	Plasma Cells	2_7_8	0.35	0.32	1	1
ICI11_s0_a4_ac	ICI11	Plasma Cells	2_7_8	0.35	0.32	1	1
ICI12_s0_a1_ac	ICI12	Plasma Cells	2_7_8	0.35	0.32	1	1
ICI12_s0_a2_ac	ICI12	Plasma Cells	2_7_8	0.35	0.32	1	1
ICI12_s0_a3_ac	ICI12	Plasma Cells	2_7_8	0.35	0.32	1	1
ICI12_s0_a5_ac	ICI12	Plasma Cells	2_7_8	0.35	0.32	1	1
ICI13_s0_a1_ac	ICI13	Plasma Cells	2_7_8	0.35	0.32	1	1
ICI13_s0_a2_ac	ICI13	Plasma Cells	2_7_8	0.35	0.32	1	1
ICI13_s0_a3_ac	ICI13	Plasma Cells	2_7_8	0.35	0.32	1	1
ICI13_s0_a4_ac	ICI13	Plasma Cells	2_7_8	0.35	0.32	1	1
ICI13_s0_a5_ac	ICI13	Plasma Cells	2_7_8	0.35	0.32	1	1
ICI14_s0_a1_ac	ICI14	Plasma Cells	2_7_8	0.35	0.32	1	1
ICI14_s0_a3_ac	ICI14	Plasma Cells	2_7_8	0.35	0.32	1	1
ICI14_s0_a4_ac	ICI14	Plasma Cells	2_7_8	0.35	0.32	1	1
ICI14_s0_a5_ac	ICI14	Plasma Cells	2_7_8	0.35	0.32	1	1
ICI15_s0_a1_ac	ICI15	Plasma Cells	2_7_8	0.35	0.32	1	1
ICI15_s0_a2_ac	ICI15	Plasma Cells	2_7_8	0.35	0.32	1	1
ICI15_s0_a3_ac	ICI15	Plasma Cells	2_7_8	0.35	0.32	1	1
ICI15_s0_a4_ac	ICI15	Plasma Cells	2_7_8	0.35	0.32	1	1
ICI15_s0_a5_ac	ICI15	Plasma Cells	2_7_8	0.35	0.32	1	1
AIH01_s0_a2_ac	AIH01	B Cells	2_7_9	0.08	0.03	1	1
AIH01_s0_a3_ac	AIH01	B Cells	2_7_9	0.08	0.03	1	1
AIH01_s0_a4_ac	AIH01	B Cells	2_7_9	0.08	0.03	1	1
AIH01_s0_a5_ac	AIH01	B Cells	2_7_9	0.08	0.03	1	1
AIH01_s0_a6_ac	AIH01	B Cells	2_7_9	0.08	0.03	1	1
AIH02_s0_a1_ac	AIH02	B Cells	2_7_9	0.08	0.03	1	1
AIH02_s0_a2_ac	AIH02	B Cells	2_7_9	0.08	0.03	1	1
AIH02_s0_a3_ac	AIH02	B Cells	2_7_9	0.08	0.03	1	1
AIH02_s0_a4_ac	AIH02	B Cells	2_7_9	0.08	0.03	1	1
AIH02_s0_a5_ac	AIH02	B Cells	2_7_9	0.08	0.03	1	1
AIH03_s0_a1_ac	AIH03	B Cells	2_7_9	0.08	0.03	1	1
AIH03_s0_a2_ac	AIH03	B Cells	2_7_9	0.08	0.03	1	1
AIH03_s0_a4_ac	AIH03	B Cells	2_7_9	0.08	0.03	1	1
AIH03_s0_a5_ac	AIH03	B Cells	2_7_9	0.08	0.03	1	1
AIH04_s0_a1_ac	AIH04	B Cells	2_7_9	0.08	0.03	1	1
AIH04_s0_a3_ac	AIH04	B Cells	2_7_9	0.08	0.03	1	1
AIH04_s0_a4_ac	AIH04	B Cells	2_7_9	0.08	0.03	1	1
AIH04_s0_a5_ac	AIH04	B Cells	2_7_9	0.08	0.03	1	1
AIH04_s0_a6_ac	AIH04	B Cells	2_7_9	0.08	0.03	1	1
AIH05_s0_a1_ac	AIH05	B Cells	2_7_9	0.08	0.03	1	1
AIH05_s0_a2_ac	AIH05	B Cells	2_7_9	0.08	0.03	1	1
AIH05_s0_a3_ac	AIH05	B Cells	2_7_9	0.08	0.03	1	1
AIH05_s0_a5_ac	AIH05	B Cells	2_7_9	0.08	0.03	1	1
AIH06_s0_a1_ac	AIH06	B Cells	2_7_9	0.08	0.03	1	1
AIH06_s0_a7_ac	AIH06	B Cells	2_7_9	0.08	0.03	1	1
AIH07_s0_a1_ac	AIH07	B Cells	2_7_9	0.08	0.03	1	1
AIH07_s0_a2_ac	AIH07	B Cells	2_7_9	0.08	0.03	1	1
AIH07_s0_a3_ac	AIH07	B Cells	2_7_9	0.08	0.03	1	1
AIH07_s0_a4_ac	AIH07	B Cells	2_7_9	0.08	0.03	1	1
AIH07_s0_a5_ac	AIH07	B Cells	2_7_9	0.08	0.03	1	1
AIH08_s0_a1_ac	AIH08	B Cells	2_7_9	0.08	0.03	1	1
AIH08_s0_a2_ac	AIH08	B Cells	2_7_9	0.08	0.03	1	1
AIH08_s0_a3_ac	AIH08	B Cells	2_7_9	0.08	0.03	1	1
AIH08_s0_a4_ac	AIH08	B Cells	2_7_9	0.08	0.03	1	1
AIH08_s0_a5_ac	AIH08	B Cells	2_7_9	0.08	0.03	1	1
AIH09_s0_a1_ac	AIH09	B Cells	2_7_9	0.08	0.03	1	1
AIH09_s0_a2_ac	AIH09	B Cells	2_7_9	0.08	0.03	1	1
AIH09_s0_a3_ac	AIH09	B Cells	2_7_9	0.08	0.03	1	1
AIH09_s0_a4_ac	AIH09	B Cells	2_7_9	0.08	0.03	1	1
AIH09_s0_a5_ac	AIH09	B Cells	2_7_9	0.08	0.03	1	1
AIH11_s0_a1_ac	AIH11	B Cells	2_7_9	0.08	0.03	1	1
AIH11_s0_a2_ac	AIH11	B Cells	2_7_9	0.08	0.03	1	1
AIH11_s0_a3_ac	AIH11	B Cells	2_7_9	0.08	0.03	1	1
AIH11_s0_a4_ac	AIH11	B Cells	2_7_9	0.08	0.03	1	1
AIH11_s0_a5_ac	AIH11	B Cells	2_7_9	0.08	0.03	1	1
AIH12_s0_a1_ac	AIH12	B Cells	2_7_9	0.08	0.03	1	1
AIH12_s0_a2_ac	AIH12	B Cells	2_7_9	0.08	0.03	1	1
AIH12_s0_a3_ac	AIH12	B Cells	2_7_9	0.08	0.03	1	1
AIH12_s0_a5_ac	AIH12	B Cells	2_7_9	0.08	0.03	1	1
AIH13_s0_a1_ac	AIH13	B Cells	2_7_9	0.08	0.03	1	1
AIH13_s0_a2_ac	AIH13	B Cells	2_7_9	0.08	0.03	1	1
AIH13_s0_a3_ac	AIH13	B Cells	2_7_9	0.08	0.03	1	1
AIH13_s0_a4_ac	AIH13	B Cells	2_7_9	0.08	0.03	1	1
AIH13_s0_a5_ac	AIH13	B Cells	2_7_9	0.08	0.03	1	1
AIH14_s0_a1_ac	AIH14	B Cells	2_7_9	0.08	0.03	1	1
AIH14_s0_a2_ac	AIH14	B Cells	2_7_9	0.08	0.03	1	1
AIH14_s0_a4_ac	AIH14	B Cells	2_7_9	0.08	0.03	1	1
AIH14_s0_a5_ac	AIH14	B Cells	2_7_9	0.08	0.03	1	1
AIH15_s0_a1_ac	AIH15	B Cells	2_7_9	0.08	0.03	1	1
AIH15_s0_a2_ac	AIH15	B Cells	2_7_9	0.08	0.03	1	1
AIH15_s0_a3_ac	AIH15	B Cells	2_7_9	0.08	0.03	1	1
AIH15_s0_a4_ac	AIH15	B Cells	2_7_9	0.08	0.03	1	1
AIH15_s0_a5_ac	AIH15	B Cells	2_7_9	0.08	0.03	1	1
AIH16_s0_a1_ac	AIH16	B Cells	2_7_9	0.08	0.03	1	1
AIH16_s0_a2_ac	AIH16	B Cells	2_7_9	0.08	0.03	1	1
AIH16_s0_a3_ac	AIH16	B Cells	2_7_9	0.08	0.03	1	1
AIH16_s0_a4_ac	AIH16	B Cells	2_7_9	0.08	0.03	1	1
AIH16_s0_a5_ac	AIH16	B Cells	2_7_9	0.08	0.03	1	1
Control01_s0_a1_ac	Control01	B Cells	2_7_9	0.08	0.03	1	1
Control01_s0_a2_ac	Control01	B Cells	2_7_9	0.08	0.03	1	1
Control01_s0_a3_ac	Control01	B Cells	2_7_9	0.08	0.03	1	1
Control01_s0_a4_ac	Control01	B Cells	2_7_9	0.08	0.03	1	1
Control01_s0_a5_ac	Control01	B Cells	2_7_9	0.08	0.03	1	1
Control01_s0_a6_ac	Control01	B Cells	2_7_9	0.08	0.03	1	1
Control01_s0_a7_ac	Control01	B Cells	2_7_9	0.08	0.03	1	1
Control01_s0_a8_ac	Control01	B Cells	2_7_9	0.08	0.03	1	1
Control03_s0_a1_ac	Control03	B Cells	2_7_9	0.08	0.03	1	1
Control03_s0_a2_ac	Control03	B Cells	2_7_9	0.08	0.03	1	1
Control03_s0_a3_ac	Control03	B Cells	2_7_9	0.08	0.03	1	1
Control03_s0_a4_ac	Control03	B Cells	2_7_9	0.08	0.03	1	1
Control03_s0_a5_ac	Control03	B Cells	2_7_9	0.08	0.03	1	1
Control03_s0_a6_ac	Control03	B Cells	2_7_9	0.08	0.03	1	1
Control03_s0_a7_ac	Control03	B Cells	2_7_9	0.08	0.03	1	1
Control03_s0_a8_ac	Control03	B Cells	2_7_9	0.08	0.03	1	1
ICI01_s0_a1_ac	ICI01	B Cells	2_7_9	0.08	0.03	1	1
ICI01_s0_a2_ac	ICI01	B Cells	2_7_9	0.08	0.03	1	1
ICI01_s0_a3_ac	ICI01	B Cells	2_7_9	0.08	0.03	1	1
ICI01_s0_a5_ac	ICI01	B Cells	2_7_9	0.08	0.03	1	1
ICI01_s0_a6_ac	ICI01	B Cells	2_7_9	0.08	0.03	1	1
ICI01_s0_a7_ac	ICI01	B Cells	2_7_9	0.08	0.03	1	1
ICI01_s0_a8_ac	ICI01	B Cells	2_7_9	0.08	0.03	1	1
ICI01_s0_a9_ac	ICI01	B Cells	2_7_9	0.08	0.03	1	1
ICI02_s0_a1_ac	ICI02	B Cells	2_7_9	0.08	0.03	1	1
ICI02_s0_a2_ac	ICI02	B Cells	2_7_9	0.08	0.03	1	1
ICI02_s0_a3_ac	ICI02	B Cells	2_7_9	0.08	0.03	1	1
ICI02_s0_a4_ac	ICI02	B Cells	2_7_9	0.08	0.03	1	1
ICI02_s0_a5_ac	ICI02	B Cells	2_7_9	0.08	0.03	1	1
ICI04_s0_a1_ac	ICI04	B Cells	2_7_9	0.08	0.03	1	1
ICI04_s0_a2_ac	ICI04	B Cells	2_7_9	0.08	0.03	1	1
ICI04_s0_a3_ac	ICI04	B Cells	2_7_9	0.08	0.03	1	1
ICI04_s0_a4_ac	ICI04	B Cells	2_7_9	0.08	0.03	1	1
ICI04_s0_a5_ac	ICI04	B Cells	2_7_9	0.08	0.03	1	1
ICI05_s0_a3_ac	ICI05	B Cells	2_7_9	0.08	0.03	1	1
ICI05_s0_a5_ac	ICI05	B Cells	2_7_9	0.08	0.03	1	1
ICI06_s0_a1_ac	ICI06	B Cells	2_7_9	0.08	0.03	1	1
ICI06_s0_a2_ac	ICI06	B Cells	2_7_9	0.08	0.03	1	1
ICI06_s0_a3_ac	ICI06	B Cells	2_7_9	0.08	0.03	1	1
ICI06_s0_a4_ac	ICI06	B Cells	2_7_9	0.08	0.03	1	1
ICI06_s0_a5_ac	ICI06	B Cells	2_7_9	0.08	0.03	1	1
ICI07_s0_a2_ac	ICI07	B Cells	2_7_9	0.08	0.03	1	1
ICI08_s0_a1_ac	ICI08	B Cells	2_7_9	0.08	0.03	1	1
ICI08_s0_a2_ac	ICI08	B Cells	2_7_9	0.08	0.03	1	1
ICI08_s0_a3_ac	ICI08	B Cells	2_7_9	0.08	0.03	1	1
ICI08_s0_a5_ac	ICI08	B Cells	2_7_9	0.08	0.03	1	1
ICI09_s0_a1_ac	ICI09	B Cells	2_7_9	0.08	0.03	1	1
ICI09_s0_a2_ac	ICI09	B Cells	2_7_9	0.08	0.03	1	1
ICI09_s0_a3_ac	ICI09	B Cells	2_7_9	0.08	0.03	1	1
ICI09_s0_a4_ac	ICI09	B Cells	2_7_9	0.08	0.03	1	1
ICI09_s0_a5_ac	ICI09	B Cells	2_7_9	0.08	0.03	1	1
ICI10_s0_a1_ac	ICI10	B Cells	2_7_9	0.08	0.03	1	1
ICI10_s0_a2_ac	ICI10	B Cells	2_7_9	0.08	0.03	1	1
ICI10_s0_a3_ac	ICI10	B Cells	2_7_9	0.08	0.03	1	1
ICI10_s0_a4_ac	ICI10	B Cells	2_7_9	0.08	0.03	1	1
ICI10_s0_a5_ac	ICI10	B Cells	2_7_9	0.08	0.03	1	1
ICI11_s0_a1_ac	ICI11	B Cells	2_7_9	0.08	0.03	1	1
ICI11_s0_a4_ac	ICI11	B Cells	2_7_9	0.08	0.03	1	1
ICI12_s0_a1_ac	ICI12	B Cells	2_7_9	0.08	0.03	1	1
ICI12_s0_a2_ac	ICI12	B Cells	2_7_9	0.08	0.03	1	1
ICI12_s0_a3_ac	ICI12	B Cells	2_7_9	0.08	0.03	1	1
ICI12_s0_a5_ac	ICI12	B Cells	2_7_9	0.08	0.03	1	1
ICI13_s0_a1_ac	ICI13	B Cells	2_7_9	0.08	0.03	1	1
ICI13_s0_a2_ac	ICI13	B Cells	2_7_9	0.08	0.03	1	1
ICI13_s0_a3_ac	ICI13	B Cells	2_7_9	0.08	0.03	1	1
ICI13_s0_a4_ac	ICI13	B Cells	2_7_9	0.08	0.03	1	1
ICI13_s0_a5_ac	ICI13	B Cells	2_7_9	0.08	0.03	1	1
ICI14_s0_a1_ac	ICI14	B Cells	2_7_9	0.08	0.03	1	1
ICI14_s0_a3_ac	ICI14	B Cells	2_7_9	0.08	0.03	1	1
ICI14_s0_a4_ac	ICI14	B Cells	2_7_9	0.08	0.03	1	1
ICI14_s0_a5_ac	ICI14	B Cells	2_7_9	0.08	0.03	1	1
ICI15_s0_a1_ac	ICI15	B Cells	2_7_9	0.08	0.03	1	1
ICI15_s0_a2_ac	ICI15	B Cells	2_7_9	0.08	0.03	1	1
ICI15_s0_a3_ac	ICI15	B Cells	2_7_9	0.08	0.03	1	1
ICI15_s0_a4_ac	ICI15	B Cells	2_7_9	0.08	0.03	1	1
ICI15_s0_a5_ac	ICI15	B Cells	2_7_9	0.08	0.03	1	1
AIH01_s0_a2_ac	AIH01	Activated CD8+ T cells (HLA-DR+)	3_15_17	0.32	0.25	1	1
AIH01_s0_a3_ac	AIH01	Activated CD8+ T cells (HLA-DR+)	3_15_17	0.32	0.25	1	1
AIH01_s0_a4_ac	AIH01	Activated CD8+ T cells (HLA-DR+)	3_15_17	0.32	0.25	1	1
AIH01_s0_a5_ac	AIH01	Activated CD8+ T cells (HLA-DR+)	3_15_17	0.32	0.25	1	1
AIH01_s0_a6_ac	AIH01	Activated CD8+ T cells (HLA-DR+)	3_15_17	0.32	0.25	1	1
AIH02_s0_a1_ac	AIH02	Activated CD8+ T cells (HLA-DR+)	3_15_17	0.32	0.25	1	1
AIH02_s0_a2_ac	AIH02	Activated CD8+ T cells (HLA-DR+)	3_15_17	0.32	0.25	1	1
AIH02_s0_a3_ac	AIH02	Activated CD8+ T cells (HLA-DR+)	3_15_17	0.32	0.25	1	1
AIH02_s0_a4_ac	AIH02	Activated CD8+ T cells (HLA-DR+)	3_15_17	0.32	0.25	1	1
AIH02_s0_a5_ac	AIH02	Activated CD8+ T cells (HLA-DR+)	3_15_17	0.32	0.25	1	1
AIH03_s0_a1_ac	AIH03	Activated CD8+ T cells (HLA-DR+)	3_15_17	0.32	0.25	1	1
AIH03_s0_a2_ac	AIH03	Activated CD8+ T cells (HLA-DR+)	3_15_17	0.32	0.25	1	1
AIH03_s0_a4_ac	AIH03	Activated CD8+ T cells (HLA-DR+)	3_15_17	0.32	0.25	1	1
AIH03_s0_a5_ac	AIH03	Activated CD8+ T cells (HLA-DR+)	3_15_17	0.32	0.25	1	1
AIH04_s0_a1_ac	AIH04	Activated CD8+ T cells (HLA-DR+)	3_15_17	0.32	0.25	1	1
AIH04_s0_a3_ac	AIH04	Activated CD8+ T cells (HLA-DR+)	3_15_17	0.32	0.25	1	1
AIH04_s0_a4_ac	AIH04	Activated CD8+ T cells (HLA-DR+)	3_15_17	0.32	0.25	1	1
AIH04_s0_a5_ac	AIH04	Activated CD8+ T cells (HLA-DR+)	3_15_17	0.32	0.25	1	1
AIH04_s0_a6_ac	AIH04	Activated CD8+ T cells (HLA-DR+)	3_15_17	0.32	0.25	1	1
AIH05_s0_a1_ac	AIH05	Activated CD8+ T cells (HLA-DR+)	3_15_17	0.32	0.25	1	1
AIH05_s0_a2_ac	AIH05	Activated CD8+ T cells (HLA-DR+)	3_15_17	0.32	0.25	1	1
AIH05_s0_a3_ac	AIH05	Activated CD8+ T cells (HLA-DR+)	3_15_17	0.32	0.25	1	1
AIH05_s0_a5_ac	AIH05	Activated CD8+ T cells (HLA-DR+)	3_15_17	0.32	0.25	1	1
AIH06_s0_a1_ac	AIH06	Activated CD8+ T cells (HLA-DR+)	3_15_17	0.32	0.25	1	1
AIH06_s0_a7_ac	AIH06	Activated CD8+ T cells (HLA-DR+)	3_15_17	0.32	0.25	1	1
AIH07_s0_a1_ac	AIH07	Activated CD8+ T cells (HLA-DR+)	3_15_17	0.32	0.25	1	1
AIH07_s0_a2_ac	AIH07	Activated CD8+ T cells (HLA-DR+)	3_15_17	0.32	0.25	1	1
AIH07_s0_a3_ac	AIH07	Activated CD8+ T cells (HLA-DR+)	3_15_17	0.32	0.25	1	1
AIH07_s0_a4_ac	AIH07	Activated CD8+ T cells (HLA-DR+)	3_15_17	0.32	0.25	1	1
AIH07_s0_a5_ac	AIH07	Activated CD8+ T cells (HLA-DR+)	3_15_17	0.32	0.25	1	1
AIH08_s0_a1_ac	AIH08	Activated CD8+ T cells (HLA-DR+)	3_15_17	0.32	0.25	1	1
AIH08_s0_a2_ac	AIH08	Activated CD8+ T cells (HLA-DR+)	3_15_17	0.32	0.25	1	1
AIH08_s0_a3_ac	AIH08	Activated CD8+ T cells (HLA-DR+)	3_15_17	0.32	0.25	1	1
AIH08_s0_a4_ac	AIH08	Activated CD8+ T cells (HLA-DR+)	3_15_17	0.32	0.25	1	1
AIH08_s0_a5_ac	AIH08	Activated CD8+ T cells (HLA-DR+)	3_15_17	0.32	0.25	1	1
AIH09_s0_a1_ac	AIH09	Activated CD8+ T cells (HLA-DR+)	3_15_17	0.32	0.25	1	1
AIH09_s0_a2_ac	AIH09	Activated CD8+ T cells (HLA-DR+)	3_15_17	0.32	0.25	1	1
AIH09_s0_a3_ac	AIH09	Activated CD8+ T cells (HLA-DR+)	3_15_17	0.32	0.25	1	1
AIH09_s0_a4_ac	AIH09	Activated CD8+ T cells (HLA-DR+)	3_15_17	0.32	0.25	1	1
AIH09_s0_a5_ac	AIH09	Activated CD8+ T cells (HLA-DR+)	3_15_17	0.32	0.25	1	1
AIH11_s0_a1_ac	AIH11	Activated CD8+ T cells (HLA-DR+)	3_15_17	0.32	0.25	1	1
AIH11_s0_a2_ac	AIH11	Activated CD8+ T cells (HLA-DR+)	3_15_17	0.32	0.25	1	1
AIH11_s0_a3_ac	AIH11	Activated CD8+ T cells (HLA-DR+)	3_15_17	0.32	0.25	1	1
AIH11_s0_a4_ac	AIH11	Activated CD8+ T cells (HLA-DR+)	3_15_17	0.32	0.25	1	1
AIH11_s0_a5_ac	AIH11	Activated CD8+ T cells (HLA-DR+)	3_15_17	0.32	0.25	1	1
AIH12_s0_a1_ac	AIH12	Activated CD8+ T cells (HLA-DR+)	3_15_17	0.32	0.25	1	1
AIH12_s0_a2_ac	AIH12	Activated CD8+ T cells (HLA-DR+)	3_15_17	0.32	0.25	1	1
AIH12_s0_a3_ac	AIH12	Activated CD8+ T cells (HLA-DR+)	3_15_17	0.32	0.25	1	1
AIH12_s0_a5_ac	AIH12	Activated CD8+ T cells (HLA-DR+)	3_15_17	0.32	0.25	1	1
AIH13_s0_a1_ac	AIH13	Activated CD8+ T cells (HLA-DR+)	3_15_17	0.32	0.25	1	1
AIH13_s0_a2_ac	AIH13	Activated CD8+ T cells (HLA-DR+)	3_15_17	0.32	0.25	1	1
AIH13_s0_a3_ac	AIH13	Activated CD8+ T cells (HLA-DR+)	3_15_17	0.32	0.25	1	1
AIH13_s0_a4_ac	AIH13	Activated CD8+ T cells (HLA-DR+)	3_15_17	0.32	0.25	1	1
AIH13_s0_a5_ac	AIH13	Activated CD8+ T cells (HLA-DR+)	3_15_17	0.32	0.25	1	1
AIH14_s0_a1_ac	AIH14	Activated CD8+ T cells (HLA-DR+)	3_15_17	0.32	0.25	1	1
AIH14_s0_a2_ac	AIH14	Activated CD8+ T cells (HLA-DR+)	3_15_17	0.32	0.25	1	1
AIH14_s0_a4_ac	AIH14	Activated CD8+ T cells (HLA-DR+)	3_15_17	0.32	0.25	1	1
AIH14_s0_a5_ac	AIH14	Activated CD8+ T cells (HLA-DR+)	3_15_17	0.32	0.25	1	1
AIH15_s0_a1_ac	AIH15	Activated CD8+ T cells (HLA-DR+)	3_15_17	0.32	0.25	1	1
AIH15_s0_a2_ac	AIH15	Activated CD8+ T cells (HLA-DR+)	3_15_17	0.32	0.25	1	1
AIH15_s0_a3_ac	AIH15	Activated CD8+ T cells (HLA-DR+)	3_15_17	0.32	0.25	1	1
AIH15_s0_a4_ac	AIH15	Activated CD8+ T cells (HLA-DR+)	3_15_17	0.32	0.25	1	1
AIH15_s0_a5_ac	AIH15	Activated CD8+ T cells (HLA-DR+)	3_15_17	0.32	0.25	1	1
AIH16_s0_a1_ac	AIH16	Activated CD8+ T cells (HLA-DR+)	3_15_17	0.32	0.25	1	1
AIH16_s0_a2_ac	AIH16	Activated CD8+ T cells (HLA-DR+)	3_15_17	0.32	0.25	1	1
AIH16_s0_a3_ac	AIH16	Activated CD8+ T cells (HLA-DR+)	3_15_17	0.32	0.25	1	1
AIH16_s0_a4_ac	AIH16	Activated CD8+ T cells (HLA-DR+)	3_15_17	0.32	0.25	1	1
AIH16_s0_a5_ac	AIH16	Activated CD8+ T cells (HLA-DR+)	3_15_17	0.32	0.25	1	1
Control01_s0_a1_ac	Control01	Activated CD8+ T cells (HLA-DR+)	3_15_17	0.32	0.25	1	1
Control01_s0_a2_ac	Control01	Activated CD8+ T cells (HLA-DR+)	3_15_17	0.32	0.25	1	1
Control01_s0_a3_ac	Control01	Activated CD8+ T cells (HLA-DR+)	3_15_17	0.32	0.25	1	1
Control01_s0_a4_ac	Control01	Activated CD8+ T cells (HLA-DR+)	3_15_17	0.32	0.25	1	1
Control01_s0_a5_ac	Control01	Activated CD8+ T cells (HLA-DR+)	3_15_17	0.32	0.25	1	1
Control01_s0_a6_ac	Control01	Activated CD8+ T cells (HLA-DR+)	3_15_17	0.32	0.25	1	1
Control01_s0_a7_ac	Control01	Activated CD8+ T cells (HLA-DR+)	3_15_17	0.32	0.25	1	1
Control01_s0_a8_ac	Control01	Activated CD8+ T cells (HLA-DR+)	3_15_17	0.32	0.25	1	1
Control03_s0_a1_ac	Control03	Activated CD8+ T cells (HLA-DR+)	3_15_17	0.32	0.25	1	1
Control03_s0_a2_ac	Control03	Activated CD8+ T cells (HLA-DR+)	3_15_17	0.32	0.25	1	1
Control03_s0_a3_ac	Control03	Activated CD8+ T cells (HLA-DR+)	3_15_17	0.32	0.25	1	1
Control03_s0_a4_ac	Control03	Activated CD8+ T cells (HLA-DR+)	3_15_17	0.32	0.25	1	1
Control03_s0_a5_ac	Control03	Activated CD8+ T cells (HLA-DR+)	3_15_17	0.32	0.25	1	1
Control03_s0_a6_ac	Control03	Activated CD8+ T cells (HLA-DR+)	3_15_17	0.32	0.25	1	1
Control03_s0_a7_ac	Control03	Activated CD8+ T cells (HLA-DR+)	3_15_17	0.32	0.25	1	1
Control03_s0_a8_ac	Control03	Activated CD8+ T cells (HLA-DR+)	3_15_17	0.32	0.25	1	1
ICI01_s0_a1_ac	ICI01	Activated CD8+ T cells (HLA-DR+)	3_15_17	0.32	0.25	1	1
ICI01_s0_a2_ac	ICI01	Activated CD8+ T cells (HLA-DR+)	3_15_17	0.32	0.25	1	1
ICI01_s0_a3_ac	ICI01	Activated CD8+ T cells (HLA-DR+)	3_15_17	0.32	0.25	1	1
ICI01_s0_a5_ac	ICI01	Activated CD8+ T cells (HLA-DR+)	3_15_17	0.32	0.25	1	1
ICI01_s0_a6_ac	ICI01	Activated CD8+ T cells (HLA-DR+)	3_15_17	0.32	0.25	1	1
ICI01_s0_a7_ac	ICI01	Activated CD8+ T cells (HLA-DR+)	3_15_17	0.32	0.25	1	1
ICI01_s0_a8_ac	ICI01	Activated CD8+ T cells (HLA-DR+)	3_15_17	0.32	0.25	1	1
ICI01_s0_a9_ac	ICI01	Activated CD8+ T cells (HLA-DR+)	3_15_17	0.32	0.25	1	1
ICI02_s0_a1_ac	ICI02	Activated CD8+ T cells (HLA-DR+)	3_15_17	0.32	0.25	1	1
ICI02_s0_a2_ac	ICI02	Activated CD8+ T cells (HLA-DR+)	3_15_17	0.32	0.25	1	1
ICI02_s0_a3_ac	ICI02	Activated CD8+ T cells (HLA-DR+)	3_15_17	0.32	0.25	1	1
ICI02_s0_a4_ac	ICI02	Activated CD8+ T cells (HLA-DR+)	3_15_17	0.32	0.25	1	1
ICI02_s0_a5_ac	ICI02	Activated CD8+ T cells (HLA-DR+)	3_15_17	0.32	0.25	1	1
ICI04_s0_a1_ac	ICI04	Activated CD8+ T cells (HLA-DR+)	3_15_17	0.32	0.25	1	1
ICI04_s0_a2_ac	ICI04	Activated CD8+ T cells (HLA-DR+)	3_15_17	0.32	0.25	1	1
ICI04_s0_a3_ac	ICI04	Activated CD8+ T cells (HLA-DR+)	3_15_17	0.32	0.25	1	1
ICI04_s0_a4_ac	ICI04	Activated CD8+ T cells (HLA-DR+)	3_15_17	0.32	0.25	1	1
ICI04_s0_a5_ac	ICI04	Activated CD8+ T cells (HLA-DR+)	3_15_17	0.32	0.25	1	1
ICI05_s0_a3_ac	ICI05	Activated CD8+ T cells (HLA-DR+)	3_15_17	0.32	0.25	1	1
ICI05_s0_a5_ac	ICI05	Activated CD8+ T cells (HLA-DR+)	3_15_17	0.32	0.25	1	1
ICI06_s0_a1_ac	ICI06	Activated CD8+ T cells (HLA-DR+)	3_15_17	0.32	0.25	1	1
ICI06_s0_a2_ac	ICI06	Activated CD8+ T cells (HLA-DR+)	3_15_17	0.32	0.25	1	1
ICI06_s0_a3_ac	ICI06	Activated CD8+ T cells (HLA-DR+)	3_15_17	0.32	0.25	1	1
ICI06_s0_a4_ac	ICI06	Activated CD8+ T cells (HLA-DR+)	3_15_17	0.32	0.25	1	1
ICI06_s0_a5_ac	ICI06	Activated CD8+ T cells (HLA-DR+)	3_15_17	0.32	0.25	1	1
ICI07_s0_a2_ac	ICI07	Activated CD8+ T cells (HLA-DR+)	3_15_17	0.32	0.25	1	1
ICI08_s0_a1_ac	ICI08	Activated CD8+ T cells (HLA-DR+)	3_15_17	0.32	0.25	1	1
ICI08_s0_a2_ac	ICI08	Activated CD8+ T cells (HLA-DR+)	3_15_17	0.32	0.25	1	1
ICI08_s0_a3_ac	ICI08	Activated CD8+ T cells (HLA-DR+)	3_15_17	0.32	0.25	1	1
ICI08_s0_a5_ac	ICI08	Activated CD8+ T cells (HLA-DR+)	3_15_17	0.32	0.25	1	1
ICI09_s0_a1_ac	ICI09	Activated CD8+ T cells (HLA-DR+)	3_15_17	0.32	0.25	1	1
ICI09_s0_a2_ac	ICI09	Activated CD8+ T cells (HLA-DR+)	3_15_17	0.32	0.25	1	1
ICI09_s0_a3_ac	ICI09	Activated CD8+ T cells (HLA-DR+)	3_15_17	0.32	0.25	1	1
ICI09_s0_a4_ac	ICI09	Activated CD8+ T cells (HLA-DR+)	3_15_17	0.32	0.25	1	1
ICI09_s0_a5_ac	ICI09	Activated CD8+ T cells (HLA-DR+)	3_15_17	0.32	0.25	1	1
ICI10_s0_a1_ac	ICI10	Activated CD8+ T cells (HLA-DR+)	3_15_17	0.32	0.25	1	1
ICI10_s0_a2_ac	ICI10	Activated CD8+ T cells (HLA-DR+)	3_15_17	0.32	0.25	1	1
ICI10_s0_a3_ac	ICI10	Activated CD8+ T cells (HLA-DR+)	3_15_17	0.32	0.25	1	1
ICI10_s0_a4_ac	ICI10	Activated CD8+ T cells (HLA-DR+)	3_15_17	0.32	0.25	1	1
ICI10_s0_a5_ac	ICI10	Activated CD8+ T cells (HLA-DR+)	3_15_17	0.32	0.25	1	1
ICI11_s0_a1_ac	ICI11	Activated CD8+ T cells (HLA-DR+)	3_15_17	0.32	0.25	1	1
ICI11_s0_a4_ac	ICI11	Activated CD8+ T cells (HLA-DR+)	3_15_17	0.32	0.25	1	1
ICI12_s0_a1_ac	ICI12	Activated CD8+ T cells (HLA-DR+)	3_15_17	0.32	0.25	1	1
ICI12_s0_a2_ac	ICI12	Activated CD8+ T cells (HLA-DR+)	3_15_17	0.32	0.25	1	1
ICI12_s0_a3_ac	ICI12	Activated CD8+ T cells (HLA-DR+)	3_15_17	0.32	0.25	1	1
ICI12_s0_a5_ac	ICI12	Activated CD8+ T cells (HLA-DR+)	3_15_17	0.32	0.25	1	1
ICI13_s0_a1_ac	ICI13	Activated CD8+ T cells (HLA-DR+)	3_15_17	0.32	0.25	1	1
ICI13_s0_a2_ac	ICI13	Activated CD8+ T cells (HLA-DR+)	3_15_17	0.32	0.25	1	1
ICI13_s0_a3_ac	ICI13	Activated CD8+ T cells (HLA-DR+)	3_15_17	0.32	0.25	1	1
ICI13_s0_a4_ac	ICI13	Activated CD8+ T cells (HLA-DR+)	3_15_17	0.32	0.25	1	1
ICI13_s0_a5_ac	ICI13	Activated CD8+ T cells (HLA-DR+)	3_15_17	0.32	0.25	1	1
ICI14_s0_a1_ac	ICI14	Activated CD8+ T cells (HLA-DR+)	3_15_17	0.32	0.25	1	1
ICI14_s0_a3_ac	ICI14	Activated CD8+ T cells (HLA-DR+)	3_15_17	0.32	0.25	1	1
ICI14_s0_a4_ac	ICI14	Activated CD8+ T cells (HLA-DR+)	3_15_17	0.32	0.25	1	1
ICI14_s0_a5_ac	ICI14	Activated CD8+ T cells (HLA-DR+)	3_15_17	0.32	0.25	1	1
ICI15_s0_a1_ac	ICI15	Activated CD8+ T cells (HLA-DR+)	3_15_17	0.32	0.25	1	1
ICI15_s0_a2_ac	ICI15	Activated CD8+ T cells (HLA-DR+)	3_15_17	0.32	0.25	1	1
ICI15_s0_a3_ac	ICI15	Activated CD8+ T cells (HLA-DR+)	3_15_17	0.32	0.25	1	1
ICI15_s0_a4_ac	ICI15	Activated CD8+ T cells (HLA-DR+)	3_15_17	0.32	0.25	1	1
ICI15_s0_a5_ac	ICI15	Activated CD8+ T cells (HLA-DR+)	3_15_17	0.32	0.25	1	1
AIH01_s0_a2_ac	AIH01	CD8+ Memory T	3_15_18	0.28	0.22	1	1
AIH01_s0_a3_ac	AIH01	CD8+ Memory T	3_15_18	0.28	0.22	1	1
AIH01_s0_a4_ac	AIH01	CD8+ Memory T	3_15_18	0.28	0.22	1	1
AIH01_s0_a5_ac	AIH01	CD8+ Memory T	3_15_18	0.28	0.22	1	1
AIH01_s0_a6_ac	AIH01	CD8+ Memory T	3_15_18	0.28	0.22	1	1
AIH02_s0_a1_ac	AIH02	CD8+ Memory T	3_15_18	0.28	0.22	1	1
AIH02_s0_a2_ac	AIH02	CD8+ Memory T	3_15_18	0.28	0.22	1	1
AIH02_s0_a3_ac	AIH02	CD8+ Memory T	3_15_18	0.28	0.22	1	1
AIH02_s0_a4_ac	AIH02	CD8+ Memory T	3_15_18	0.28	0.22	1	1
AIH02_s0_a5_ac	AIH02	CD8+ Memory T	3_15_18	0.28	0.22	1	1
AIH03_s0_a1_ac	AIH03	CD8+ Memory T	3_15_18	0.28	0.22	1	1
AIH03_s0_a2_ac	AIH03	CD8+ Memory T	3_15_18	0.28	0.22	1	1
AIH03_s0_a4_ac	AIH03	CD8+ Memory T	3_15_18	0.28	0.22	1	1
AIH03_s0_a5_ac	AIH03	CD8+ Memory T	3_15_18	0.28	0.22	1	1
AIH04_s0_a1_ac	AIH04	CD8+ Memory T	3_15_18	0.28	0.22	1	1
AIH04_s0_a3_ac	AIH04	CD8+ Memory T	3_15_18	0.28	0.22	1	1
AIH04_s0_a4_ac	AIH04	CD8+ Memory T	3_15_18	0.28	0.22	1	1
AIH04_s0_a5_ac	AIH04	CD8+ Memory T	3_15_18	0.28	0.22	1	1
AIH04_s0_a6_ac	AIH04	CD8+ Memory T	3_15_18	0.28	0.22	1	1
AIH05_s0_a1_ac	AIH05	CD8+ Memory T	3_15_18	0.28	0.22	1	1
AIH05_s0_a2_ac	AIH05	CD8+ Memory T	3_15_18	0.28	0.22	1	1
AIH05_s0_a3_ac	AIH05	CD8+ Memory T	3_15_18	0.28	0.22	1	1
AIH05_s0_a5_ac	AIH05	CD8+ Memory T	3_15_18	0.28	0.22	1	1
AIH06_s0_a1_ac	AIH06	CD8+ Memory T	3_15_18	0.28	0.22	1	1
AIH06_s0_a7_ac	AIH06	CD8+ Memory T	3_15_18	0.28	0.22	1	1
AIH07_s0_a1_ac	AIH07	CD8+ Memory T	3_15_18	0.28	0.22	1	1
AIH07_s0_a2_ac	AIH07	CD8+ Memory T	3_15_18	0.28	0.22	1	1
AIH07_s0_a3_ac	AIH07	CD8+ Memory T	3_15_18	0.28	0.22	1	1
AIH07_s0_a4_ac	AIH07	CD8+ Memory T	3_15_18	0.28	0.22	1	1
AIH07_s0_a5_ac	AIH07	CD8+ Memory T	3_15_18	0.28	0.22	1	1
AIH08_s0_a1_ac	AIH08	CD8+ Memory T	3_15_18	0.28	0.22	1	1
AIH08_s0_a2_ac	AIH08	CD8+ Memory T	3_15_18	0.28	0.22	1	1
AIH08_s0_a3_ac	AIH08	CD8+ Memory T	3_15_18	0.28	0.22	1	1
AIH08_s0_a4_ac	AIH08	CD8+ Memory T	3_15_18	0.28	0.22	1	1
AIH08_s0_a5_ac	AIH08	CD8+ Memory T	3_15_18	0.28	0.22	1	1
AIH09_s0_a1_ac	AIH09	CD8+ Memory T	3_15_18	0.28	0.22	1	1
AIH09_s0_a2_ac	AIH09	CD8+ Memory T	3_15_18	0.28	0.22	1	1
AIH09_s0_a3_ac	AIH09	CD8+ Memory T	3_15_18	0.28	0.22	1	1
AIH09_s0_a4_ac	AIH09	CD8+ Memory T	3_15_18	0.28	0.22	1	1
AIH09_s0_a5_ac	AIH09	CD8+ Memory T	3_15_18	0.28	0.22	1	1
AIH11_s0_a1_ac	AIH11	CD8+ Memory T	3_15_18	0.28	0.22	1	1
AIH11_s0_a2_ac	AIH11	CD8+ Memory T	3_15_18	0.28	0.22	1	1
AIH11_s0_a3_ac	AIH11	CD8+ Memory T	3_15_18	0.28	0.22	1	1
AIH11_s0_a4_ac	AIH11	CD8+ Memory T	3_15_18	0.28	0.22	1	1
AIH11_s0_a5_ac	AIH11	CD8+ Memory T	3_15_18	0.28	0.22	1	1
AIH12_s0_a1_ac	AIH12	CD8+ Memory T	3_15_18	0.28	0.22	1	1
AIH12_s0_a2_ac	AIH12	CD8+ Memory T	3_15_18	0.28	0.22	1	1
AIH12_s0_a3_ac	AIH12	CD8+ Memory T	3_15_18	0.28	0.22	1	1
AIH12_s0_a5_ac	AIH12	CD8+ Memory T	3_15_18	0.28	0.22	1	1
AIH13_s0_a1_ac	AIH13	CD8+ Memory T	3_15_18	0.28	0.22	1	1
AIH13_s0_a2_ac	AIH13	CD8+ Memory T	3_15_18	0.28	0.22	1	1
AIH13_s0_a3_ac	AIH13	CD8+ Memory T	3_15_18	0.28	0.22	1	1
AIH13_s0_a4_ac	AIH13	CD8+ Memory T	3_15_18	0.28	0.22	1	1
AIH13_s0_a5_ac	AIH13	CD8+ Memory T	3_15_18	0.28	0.22	1	1
AIH14_s0_a1_ac	AIH14	CD8+ Memory T	3_15_18	0.28	0.22	1	1
AIH14_s0_a2_ac	AIH14	CD8+ Memory T	3_15_18	0.28	0.22	1	1
AIH14_s0_a4_ac	AIH14	CD8+ Memory T	3_15_18	0.28	0.22	1	1
AIH14_s0_a5_ac	AIH14	CD8+ Memory T	3_15_18	0.28	0.22	1	1
AIH15_s0_a1_ac	AIH15	CD8+ Memory T	3_15_18	0.28	0.22	1	1
AIH15_s0_a2_ac	AIH15	CD8+ Memory T	3_15_18	0.28	0.22	1	1
AIH15_s0_a3_ac	AIH15	CD8+ Memory T	3_15_18	0.28	0.22	1	1
AIH15_s0_a4_ac	AIH15	CD8+ Memory T	3_15_18	0.28	0.22	1	1
AIH15_s0_a5_ac	AIH15	CD8+ Memory T	3_15_18	0.28	0.22	1	1
AIH16_s0_a1_ac	AIH16	CD8+ Memory T	3_15_18	0.28	0.22	1	1
AIH16_s0_a2_ac	AIH16	CD8+ Memory T	3_15_18	0.28	0.22	1	1
AIH16_s0_a3_ac	AIH16	CD8+ Memory T	3_15_18	0.28	0.22	1	1
AIH16_s0_a4_ac	AIH16	CD8+ Memory T	3_15_18	0.28	0.22	1	1
AIH16_s0_a5_ac	AIH16	CD8+ Memory T	3_15_18	0.28	0.22	1	1
Control01_s0_a1_ac	Control01	CD8+ Memory T	3_15_18	0.28	0.22	1	1
Control01_s0_a2_ac	Control01	CD8+ Memory T	3_15_18	0.28	0.22	1	1
Control01_s0_a3_ac	Control01	CD8+ Memory T	3_15_18	0.28	0.22	1	1
Control01_s0_a4_ac	Control01	CD8+ Memory T	3_15_18	0.28	0.22	1	1
Control01_s0_a5_ac	Control01	CD8+ Memory T	3_15_18	0.28	0.22	1	1
Control01_s0_a6_ac	Control01	CD8+ Memory T	3_15_18	0.28	0.22	1	1
Control01_s0_a7_ac	Control01	CD8+ Memory T	3_15_18	0.28	0.22	1	1
Control01_s0_a8_ac	Control01	CD8+ Memory T	3_15_18	0.28	0.22	1	1
Control03_s0_a1_ac	Control03	CD8+ Memory T	3_15_18	0.28	0.22	1	1
Control03_s0_a2_ac	Control03	CD8+ Memory T	3_15_18	0.28	0.22	1	1
Control03_s0_a3_ac	Control03	CD8+ Memory T	3_15_18	0.28	0.22	1	1
Control03_s0_a4_ac	Control03	CD8+ Memory T	3_15_18	0.28	0.22	1	1
Control03_s0_a5_ac	Control03	CD8+ Memory T	3_15_18	0.28	0.22	1	1
Control03_s0_a6_ac	Control03	CD8+ Memory T	3_15_18	0.28	0.22	1	1
Control03_s0_a7_ac	Control03	CD8+ Memory T	3_15_18	0.28	0.22	1	1
Control03_s0_a8_ac	Control03	CD8+ Memory T	3_15_18	0.28	0.22	1	1
ICI01_s0_a1_ac	ICI01	CD8+ Memory T	3_15_18	0.28	0.22	1	1
ICI01_s0_a2_ac	ICI01	CD8+ Memory T	3_15_18	0.28	0.22	1	1
ICI01_s0_a3_ac	ICI01	CD8+ Memory T	3_15_18	0.28	0.22	1	1
ICI01_s0_a5_ac	ICI01	CD8+ Memory T	3_15_18	0.28	0.22	1	1
ICI01_s0_a6_ac	ICI01	CD8+ Memory T	3_15_18	0.28	0.22	1	1
ICI01_s0_a7_ac	ICI01	CD8+ Memory T	3_15_18	0.28	0.22	1	1
ICI01_s0_a8_ac	ICI01	CD8+ Memory T	3_15_18	0.28	0.22	1	1
ICI01_s0_a9_ac	ICI01	CD8+ Memory T	3_15_18	0.28	0.22	1	1
ICI02_s0_a1_ac	ICI02	CD8+ Memory T	3_15_18	0.28	0.22	1	1
ICI02_s0_a2_ac	ICI02	CD8+ Memory T	3_15_18	0.28	0.22	1	1
ICI02_s0_a3_ac	ICI02	CD8+ Memory T	3_15_18	0.28	0.22	1	1
ICI02_s0_a4_ac	ICI02	CD8+ Memory T	3_15_18	0.28	0.22	1	1
ICI02_s0_a5_ac	ICI02	CD8+ Memory T	3_15_18	0.28	0.22	1	1
ICI04_s0_a1_ac	ICI04	CD8+ Memory T	3_15_18	0.28	0.22	1	1
ICI04_s0_a2_ac	ICI04	CD8+ Memory T	3_15_18	0.28	0.22	1	1
ICI04_s0_a3_ac	ICI04	CD8+ Memory T	3_15_18	0.28	0.22	1	1
ICI04_s0_a4_ac	ICI04	CD8+ Memory T	3_15_18	0.28	0.22	1	1
ICI04_s0_a5_ac	ICI04	CD8+ Memory T	3_15_18	0.28	0.22	1	1
ICI05_s0_a3_ac	ICI05	CD8+ Memory T	3_15_18	0.28	0.22	1	1
ICI05_s0_a5_ac	ICI05	CD8+ Memory T	3_15_18	0.28	0.22	1	1
ICI06_s0_a1_ac	ICI06	CD8+ Memory T	3_15_18	0.28	0.22	1	1
ICI06_s0_a2_ac	ICI06	CD8+ Memory T	3_15_18	0.28	0.22	1	1
ICI06_s0_a3_ac	ICI06	CD8+ Memory T	3_15_18	0.28	0.22	1	1
ICI06_s0_a4_ac	ICI06	CD8+ Memory T	3_15_18	0.28	0.22	1	1
ICI06_s0_a5_ac	ICI06	CD8+ Memory T	3_15_18	0.28	0.22	1	1
ICI07_s0_a2_ac	ICI07	CD8+ Memory T	3_15_18	0.28	0.22	1	1
ICI08_s0_a1_ac	ICI08	CD8+ Memory T	3_15_18	0.28	0.22	1	1
ICI08_s0_a2_ac	ICI08	CD8+ Memory T	3_15_18	0.28	0.22	1	1
ICI08_s0_a3_ac	ICI08	CD8+ Memory T	3_15_18	0.28	0.22	1	1
ICI08_s0_a5_ac	ICI08	CD8+ Memory T	3_15_18	0.28	0.22	1	1
ICI09_s0_a1_ac	ICI09	CD8+ Memory T	3_15_18	0.28	0.22	1	1
ICI09_s0_a2_ac	ICI09	CD8+ Memory T	3_15_18	0.28	0.22	1	1
ICI09_s0_a3_ac	ICI09	CD8+ Memory T	3_15_18	0.28	0.22	1	1
ICI09_s0_a4_ac	ICI09	CD8+ Memory T	3_15_18	0.28	0.22	1	1
ICI09_s0_a5_ac	ICI09	CD8+ Memory T	3_15_18	0.28	0.22	1	1
ICI10_s0_a1_ac	ICI10	CD8+ Memory T	3_15_18	0.28	0.22	1	1
ICI10_s0_a2_ac	ICI10	CD8+ Memory T	3_15_18	0.28	0.22	1	1
ICI10_s0_a3_ac	ICI10	CD8+ Memory T	3_15_18	0.28	0.22	1	1
ICI10_s0_a4_ac	ICI10	CD8+ Memory T	3_15_18	0.28	0.22	1	1
ICI10_s0_a5_ac	ICI10	CD8+ Memory T	3_15_18	0.28	0.22	1	1
ICI11_s0_a1_ac	ICI11	CD8+ Memory T	3_15_18	0.28	0.22	1	1
ICI11_s0_a4_ac	ICI11	CD8+ Memory T	3_15_18	0.28	0.22	1	1
ICI12_s0_a1_ac	ICI12	CD8+ Memory T	3_15_18	0.28	0.22	1	1
ICI12_s0_a2_ac	ICI12	CD8+ Memory T	3_15_18	0.28	0.22	1	1
ICI12_s0_a3_ac	ICI12	CD8+ Memory T	3_15_18	0.28	0.22	1	1
ICI12_s0_a5_ac	ICI12	CD8+ Memory T	3_15_18	0.28	0.22	1	1
ICI13_s0_a1_ac	ICI13	CD8+ Memory T	3_15_18	0.28	0.22	1	1
ICI13_s0_a2_ac	ICI13	CD8+ Memory T	3_15_18	0.28	0.22	1	1
ICI13_s0_a3_ac	ICI13	CD8+ Memory T	3_15_18	0.28	0.22	1	1
ICI13_s0_a4_ac	ICI13	CD8+ Memory T	3_15_18	0.28	0.22	1	1
ICI13_s0_a5_ac	ICI13	CD8+ Memory T	3_15_18	0.28	0.22	1	1
ICI14_s0_a1_ac	ICI14	CD8+ Memory T	3_15_18	0.28	0.22	1	1
ICI14_s0_a3_ac	ICI14	CD8+ Memory T	3_15_18	0.28	0.22	1	1
ICI14_s0_a4_ac	ICI14	CD8+ Memory T	3_15_18	0.28	0.22	1	1
ICI14_s0_a5_ac	ICI14	CD8+ Memory T	3_15_18	0.28	0.22	1	1
ICI15_s0_a1_ac	ICI15	CD8+ Memory T	3_15_18	0.28	0.22	1	1
ICI15_s0_a2_ac	ICI15	CD8+ Memory T	3_15_18	0.28	0.22	1	1
ICI15_s0_a3_ac	ICI15	CD8+ Memory T	3_15_18	0.28	0.22	1	1
ICI15_s0_a4_ac	ICI15	CD8+ Memory T	3_15_18	0.28	0.22	1	1
ICI15_s0_a5_ac	ICI15	CD8+ Memory T	3_15_18	0.28	0.22	1	1
AIH01_s0_a2_ac	AIH01	Activated CD8+ Memory T (HLA-DR+)	3_15_19	0.35	0.28	1	1
AIH01_s0_a3_ac	AIH01	Activated CD8+ Memory T (HLA-DR+)	3_15_19	0.35	0.28	1	1
AIH01_s0_a4_ac	AIH01	Activated CD8+ Memory T (HLA-DR+)	3_15_19	0.35	0.28	1	1
AIH01_s0_a5_ac	AIH01	Activated CD8+ Memory T (HLA-DR+)	3_15_19	0.35	0.28	1	1
AIH01_s0_a6_ac	AIH01	Activated CD8+ Memory T (HLA-DR+)	3_15_19	0.35	0.28	1	1
AIH02_s0_a1_ac	AIH02	Activated CD8+ Memory T (HLA-DR+)	3_15_19	0.35	0.28	1	1
AIH02_s0_a2_ac	AIH02	Activated CD8+ Memory T (HLA-DR+)	3_15_19	0.35	0.28	1	1
AIH02_s0_a3_ac	AIH02	Activated CD8+ Memory T (HLA-DR+)	3_15_19	0.35	0.28	1	1
AIH02_s0_a4_ac	AIH02	Activated CD8+ Memory T (HLA-DR+)	3_15_19	0.35	0.28	1	1
AIH02_s0_a5_ac	AIH02	Activated CD8+ Memory T (HLA-DR+)	3_15_19	0.35	0.28	1	1
AIH03_s0_a1_ac	AIH03	Activated CD8+ Memory T (HLA-DR+)	3_15_19	0.35	0.28	1	1
AIH03_s0_a2_ac	AIH03	Activated CD8+ Memory T (HLA-DR+)	3_15_19	0.35	0.28	1	1
AIH03_s0_a4_ac	AIH03	Activated CD8+ Memory T (HLA-DR+)	3_15_19	0.35	0.28	1	1
AIH03_s0_a5_ac	AIH03	Activated CD8+ Memory T (HLA-DR+)	3_15_19	0.35	0.28	1	1
AIH04_s0_a1_ac	AIH04	Activated CD8+ Memory T (HLA-DR+)	3_15_19	0.35	0.28	1	1
AIH04_s0_a3_ac	AIH04	Activated CD8+ Memory T (HLA-DR+)	3_15_19	0.35	0.28	1	1
AIH04_s0_a4_ac	AIH04	Activated CD8+ Memory T (HLA-DR+)	3_15_19	0.35	0.28	1	1
AIH04_s0_a5_ac	AIH04	Activated CD8+ Memory T (HLA-DR+)	3_15_19	0.35	0.28	1	1
AIH04_s0_a6_ac	AIH04	Activated CD8+ Memory T (HLA-DR+)	3_15_19	0.35	0.28	1	1
AIH05_s0_a1_ac	AIH05	Activated CD8+ Memory T (HLA-DR+)	3_15_19	0.35	0.28	1	1
AIH05_s0_a2_ac	AIH05	Activated CD8+ Memory T (HLA-DR+)	3_15_19	0.35	0.28	1	1
AIH05_s0_a3_ac	AIH05	Activated CD8+ Memory T (HLA-DR+)	3_15_19	0.35	0.28	1	1
AIH05_s0_a5_ac	AIH05	Activated CD8+ Memory T (HLA-DR+)	3_15_19	0.35	0.28	1	1
AIH06_s0_a1_ac	AIH06	Activated CD8+ Memory T (HLA-DR+)	3_15_19	0.35	0.28	1	1
AIH06_s0_a7_ac	AIH06	Activated CD8+ Memory T (HLA-DR+)	3_15_19	0.35	0.28	1	1
AIH07_s0_a1_ac	AIH07	Activated CD8+ Memory T (HLA-DR+)	3_15_19	0.35	0.28	1	1
AIH07_s0_a2_ac	AIH07	Activated CD8+ Memory T (HLA-DR+)	3_15_19	0.35	0.28	1	1
AIH07_s0_a3_ac	AIH07	Activated CD8+ Memory T (HLA-DR+)	3_15_19	0.35	0.28	1	1
AIH07_s0_a4_ac	AIH07	Activated CD8+ Memory T (HLA-DR+)	3_15_19	0.35	0.28	1	1
AIH07_s0_a5_ac	AIH07	Activated CD8+ Memory T (HLA-DR+)	3_15_19	0.35	0.28	1	1
AIH08_s0_a1_ac	AIH08	Activated CD8+ Memory T (HLA-DR+)	3_15_19	0.35	0.28	1	1
AIH08_s0_a2_ac	AIH08	Activated CD8+ Memory T (HLA-DR+)	3_15_19	0.35	0.28	1	1
AIH08_s0_a3_ac	AIH08	Activated CD8+ Memory T (HLA-DR+)	3_15_19	0.35	0.28	1	1
AIH08_s0_a4_ac	AIH08	Activated CD8+ Memory T (HLA-DR+)	3_15_19	0.35	0.28	1	1
AIH08_s0_a5_ac	AIH08	Activated CD8+ Memory T (HLA-DR+)	3_15_19	0.35	0.28	1	1
AIH09_s0_a1_ac	AIH09	Activated CD8+ Memory T (HLA-DR+)	3_15_19	0.35	0.28	1	1
AIH09_s0_a2_ac	AIH09	Activated CD8+ Memory T (HLA-DR+)	3_15_19	0.35	0.28	1	1
AIH09_s0_a3_ac	AIH09	Activated CD8+ Memory T (HLA-DR+)	3_15_19	0.35	0.28	1	1
AIH09_s0_a4_ac	AIH09	Activated CD8+ Memory T (HLA-DR+)	3_15_19	0.35	0.28	1	1
AIH09_s0_a5_ac	AIH09	Activated CD8+ Memory T (HLA-DR+)	3_15_19	0.35	0.28	1	1
AIH11_s0_a1_ac	AIH11	Activated CD8+ Memory T (HLA-DR+)	3_15_19	0.35	0.28	1	1
AIH11_s0_a2_ac	AIH11	Activated CD8+ Memory T (HLA-DR+)	3_15_19	0.35	0.28	1	1
AIH11_s0_a3_ac	AIH11	Activated CD8+ Memory T (HLA-DR+)	3_15_19	0.35	0.28	1	1
AIH11_s0_a4_ac	AIH11	Activated CD8+ Memory T (HLA-DR+)	3_15_19	0.35	0.28	1	1
AIH11_s0_a5_ac	AIH11	Activated CD8+ Memory T (HLA-DR+)	3_15_19	0.35	0.28	1	1
AIH12_s0_a1_ac	AIH12	Activated CD8+ Memory T (HLA-DR+)	3_15_19	0.35	0.28	1	1
AIH12_s0_a2_ac	AIH12	Activated CD8+ Memory T (HLA-DR+)	3_15_19	0.35	0.28	1	1
AIH12_s0_a3_ac	AIH12	Activated CD8+ Memory T (HLA-DR+)	3_15_19	0.35	0.28	1	1
AIH12_s0_a5_ac	AIH12	Activated CD8+ Memory T (HLA-DR+)	3_15_19	0.35	0.28	1	1
AIH13_s0_a1_ac	AIH13	Activated CD8+ Memory T (HLA-DR+)	3_15_19	0.35	0.28	1	1
AIH13_s0_a2_ac	AIH13	Activated CD8+ Memory T (HLA-DR+)	3_15_19	0.35	0.28	1	1
AIH13_s0_a3_ac	AIH13	Activated CD8+ Memory T (HLA-DR+)	3_15_19	0.35	0.28	1	1
AIH13_s0_a4_ac	AIH13	Activated CD8+ Memory T (HLA-DR+)	3_15_19	0.35	0.28	1	1
AIH13_s0_a5_ac	AIH13	Activated CD8+ Memory T (HLA-DR+)	3_15_19	0.35	0.28	1	1
AIH14_s0_a1_ac	AIH14	Activated CD8+ Memory T (HLA-DR+)	3_15_19	0.35	0.28	1	1
AIH14_s0_a2_ac	AIH14	Activated CD8+ Memory T (HLA-DR+)	3_15_19	0.35	0.28	1	1
AIH14_s0_a4_ac	AIH14	Activated CD8+ Memory T (HLA-DR+)	3_15_19	0.35	0.28	1	1
AIH14_s0_a5_ac	AIH14	Activated CD8+ Memory T (HLA-DR+)	3_15_19	0.35	0.28	1	1
AIH15_s0_a1_ac	AIH15	Activated CD8+ Memory T (HLA-DR+)	3_15_19	0.35	0.28	1	1
AIH15_s0_a2_ac	AIH15	Activated CD8+ Memory T (HLA-DR+)	3_15_19	0.35	0.28	1	1
AIH15_s0_a3_ac	AIH15	Activated CD8+ Memory T (HLA-DR+)	3_15_19	0.35	0.28	1	1
AIH15_s0_a4_ac	AIH15	Activated CD8+ Memory T (HLA-DR+)	3_15_19	0.35	0.28	1	1
AIH15_s0_a5_ac	AIH15	Activated CD8+ Memory T (HLA-DR+)	3_15_19	0.35	0.28	1	1
AIH16_s0_a1_ac	AIH16	Activated CD8+ Memory T (HLA-DR+)	3_15_19	0.35	0.28	1	1
AIH16_s0_a2_ac	AIH16	Activated CD8+ Memory T (HLA-DR+)	3_15_19	0.35	0.28	1	1
AIH16_s0_a3_ac	AIH16	Activated CD8+ Memory T (HLA-DR+)	3_15_19	0.35	0.28	1	1
AIH16_s0_a4_ac	AIH16	Activated CD8+ Memory T (HLA-DR+)	3_15_19	0.35	0.28	1	1
AIH16_s0_a5_ac	AIH16	Activated CD8+ Memory T (HLA-DR+)	3_15_19	0.35	0.28	1	1
Control01_s0_a1_ac	Control01	Activated CD8+ Memory T (HLA-DR+)	3_15_19	0.35	0.28	1	1
Control01_s0_a2_ac	Control01	Activated CD8+ Memory T (HLA-DR+)	3_15_19	0.35	0.28	1	1
Control01_s0_a3_ac	Control01	Activated CD8+ Memory T (HLA-DR+)	3_15_19	0.35	0.28	1	1
Control01_s0_a4_ac	Control01	Activated CD8+ Memory T (HLA-DR+)	3_15_19	0.35	0.28	1	1
Control01_s0_a5_ac	Control01	Activated CD8+ Memory T (HLA-DR+)	3_15_19	0.35	0.28	1	1
Control01_s0_a6_ac	Control01	Activated CD8+ Memory T (HLA-DR+)	3_15_19	0.35	0.28	1	1
Control01_s0_a7_ac	Control01	Activated CD8+ Memory T (HLA-DR+)	3_15_19	0.35	0.28	1	1
Control01_s0_a8_ac	Control01	Activated CD8+ Memory T (HLA-DR+)	3_15_19	0.35	0.28	1	1
Control03_s0_a1_ac	Control03	Activated CD8+ Memory T (HLA-DR+)	3_15_19	0.35	0.28	1	1
Control03_s0_a2_ac	Control03	Activated CD8+ Memory T (HLA-DR+)	3_15_19	0.35	0.28	1	1
Control03_s0_a3_ac	Control03	Activated CD8+ Memory T (HLA-DR+)	3_15_19	0.35	0.28	1	1
Control03_s0_a4_ac	Control03	Activated CD8+ Memory T (HLA-DR+)	3_15_19	0.35	0.28	1	1
Control03_s0_a5_ac	Control03	Activated CD8+ Memory T (HLA-DR+)	3_15_19	0.35	0.28	1	1
Control03_s0_a6_ac	Control03	Activated CD8+ Memory T (HLA-DR+)	3_15_19	0.35	0.28	1	1
Control03_s0_a7_ac	Control03	Activated CD8+ Memory T (HLA-DR+)	3_15_19	0.35	0.28	1	1
Control03_s0_a8_ac	Control03	Activated CD8+ Memory T (HLA-DR+)	3_15_19	0.35	0.28	1	1
ICI01_s0_a1_ac	ICI01	Activated CD8+ Memory T (HLA-DR+)	3_15_19	0.35	0.28	1	1
ICI01_s0_a2_ac	ICI01	Activated CD8+ Memory T (HLA-DR+)	3_15_19	0.35	0.28	1	1
ICI01_s0_a3_ac	ICI01	Activated CD8+ Memory T (HLA-DR+)	3_15_19	0.35	0.28	1	1
ICI01_s0_a5_ac	ICI01	Activated CD8+ Memory T (HLA-DR+)	3_15_19	0.35	0.28	1	1
ICI01_s0_a6_ac	ICI01	Activated CD8+ Memory T (HLA-DR+)	3_15_19	0.35	0.28	1	1
ICI01_s0_a7_ac	ICI01	Activated CD8+ Memory T (HLA-DR+)	3_15_19	0.35	0.28	1	1
ICI01_s0_a8_ac	ICI01	Activated CD8+ Memory T (HLA-DR+)	3_15_19	0.35	0.28	1	1
ICI01_s0_a9_ac	ICI01	Activated CD8+ Memory T (HLA-DR+)	3_15_19	0.35	0.28	1	1
ICI02_s0_a1_ac	ICI02	Activated CD8+ Memory T (HLA-DR+)	3_15_19	0.35	0.28	1	1
ICI02_s0_a2_ac	ICI02	Activated CD8+ Memory T (HLA-DR+)	3_15_19	0.35	0.28	1	1
ICI02_s0_a3_ac	ICI02	Activated CD8+ Memory T (HLA-DR+)	3_15_19	0.35	0.28	1	1
ICI02_s0_a4_ac	ICI02	Activated CD8+ Memory T (HLA-DR+)	3_15_19	0.35	0.28	1	1
ICI02_s0_a5_ac	ICI02	Activated CD8+ Memory T (HLA-DR+)	3_15_19	0.35	0.28	1	1
ICI04_s0_a1_ac	ICI04	Activated CD8+ Memory T (HLA-DR+)	3_15_19	0.35	0.28	1	1
ICI04_s0_a2_ac	ICI04	Activated CD8+ Memory T (HLA-DR+)	3_15_19	0.35	0.28	1	1
ICI04_s0_a3_ac	ICI04	Activated CD8+ Memory T (HLA-DR+)	3_15_19	0.35	0.28	1	1
ICI04_s0_a4_ac	ICI04	Activated CD8+ Memory T (HLA-DR+)	3_15_19	0.35	0.28	1	1
ICI04_s0_a5_ac	ICI04	Activated CD8+ Memory T (HLA-DR+)	3_15_19	0.35	0.28	1	1
ICI05_s0_a3_ac	ICI05	Activated CD8+ Memory T (HLA-DR+)	3_15_19	0.35	0.28	1	1
ICI05_s0_a5_ac	ICI05	Activated CD8+ Memory T (HLA-DR+)	3_15_19	0.35	0.28	1	1
ICI06_s0_a1_ac	ICI06	Activated CD8+ Memory T (HLA-DR+)	3_15_19	0.35	0.28	1	1
ICI06_s0_a2_ac	ICI06	Activated CD8+ Memory T (HLA-DR+)	3_15_19	0.35	0.28	1	1
ICI06_s0_a3_ac	ICI06	Activated CD8+ Memory T (HLA-DR+)	3_15_19	0.35	0.28	1	1
ICI06_s0_a4_ac	ICI06	Activated CD8+ Memory T (HLA-DR+)	3_15_19	0.35	0.28	1	1
ICI06_s0_a5_ac	ICI06	Activated CD8+ Memory T (HLA-DR+)	3_15_19	0.35	0.28	1	1
ICI07_s0_a2_ac	ICI07	Activated CD8+ Memory T (HLA-DR+)	3_15_19	0.35	0.28	1	1
ICI08_s0_a1_ac	ICI08	Activated CD8+ Memory T (HLA-DR+)	3_15_19	0.35	0.28	1	1
ICI08_s0_a2_ac	ICI08	Activated CD8+ Memory T (HLA-DR+)	3_15_19	0.35	0.28	1	1
ICI08_s0_a3_ac	ICI08	Activated CD8+ Memory T (HLA-DR+)	3_15_19	0.35	0.28	1	1
ICI08_s0_a5_ac	ICI08	Activated CD8+ Memory T (HLA-DR+)	3_15_19	0.35	0.28	1	1
ICI09_s0_a1_ac	ICI09	Activated CD8+ Memory T (HLA-DR+)	3_15_19	0.35	0.28	1	1
ICI09_s0_a2_ac	ICI09	Activated CD8+ Memory T (HLA-DR+)	3_15_19	0.35	0.28	1	1
ICI09_s0_a3_ac	ICI09	Activated CD8+ Memory T (HLA-DR+)	3_15_19	0.35	0.28	1	1
ICI09_s0_a4_ac	ICI09	Activated CD8+ Memory T (HLA-DR+)	3_15_19	0.35	0.28	1	1
ICI09_s0_a5_ac	ICI09	Activated CD8+ Memory T (HLA-DR+)	3_15_19	0.35	0.28	1	1
ICI10_s0_a1_ac	ICI10	Activated CD8+ Memory T (HLA-DR+)	3_15_19	0.35	0.28	1	1
ICI10_s0_a2_ac	ICI10	Activated CD8+ Memory T (HLA-DR+)	3_15_19	0.35	0.28	1	1
ICI10_s0_a3_ac	ICI10	Activated CD8+ Memory T (HLA-DR+)	3_15_19	0.35	0.28	1	1
ICI10_s0_a4_ac	ICI10	Activated CD8+ Memory T (HLA-DR+)	3_15_19	0.35	0.28	1	1
ICI10_s0_a5_ac	ICI10	Activated CD8+ Memory T (HLA-DR+)	3_15_19	0.35	0.28	1	1
ICI11_s0_a1_ac	ICI11	Activated CD8+ Memory T (HLA-DR+)	3_15_19	0.35	0.28	1	1
ICI11_s0_a4_ac	ICI11	Activated CD8+ Memory T (HLA-DR+)	3_15_19	0.35	0.28	1	1
ICI12_s0_a1_ac	ICI12	Activated CD8+ Memory T (HLA-DR+)	3_15_19	0.35	0.28	1	1
ICI12_s0_a2_ac	ICI12	Activated CD8+ Memory T (HLA-DR+)	3_15_19	0.35	0.28	1	1
ICI12_s0_a3_ac	ICI12	Activated CD8+ Memory T (HLA-DR+)	3_15_19	0.35	0.28	1	1
ICI12_s0_a5_ac	ICI12	Activated CD8+ Memory T (HLA-DR+)	3_15_19	0.35	0.28	1	1
ICI13_s0_a1_ac	ICI13	Activated CD8+ Memory T (HLA-DR+)	3_15_19	0.35	0.28	1	1
ICI13_s0_a2_ac	ICI13	Activated CD8+ Memory T (HLA-DR+)	3_15_19	0.35	0.28	1	1
ICI13_s0_a3_ac	ICI13	Activated CD8+ Memory T (HLA-DR+)	3_15_19	0.35	0.28	1	1
ICI13_s0_a4_ac	ICI13	Activated CD8+ Memory T (HLA-DR+)	3_15_19	0.35	0.28	1	1
ICI13_s0_a5_ac	ICI13	Activated CD8+ Memory T (HLA-DR+)	3_15_19	0.35	0.28	1	1
ICI14_s0_a1_ac	ICI14	Activated CD8+ Memory T (HLA-DR+)	3_15_19	0.35	0.28	1	1
ICI14_s0_a3_ac	ICI14	Activated CD8+ Memory T (HLA-DR+)	3_15_19	0.35	0.28	1	1
ICI14_s0_a4_ac	ICI14	Activated CD8+ Memory T (HLA-DR+)	3_15_19	0.35	0.28	1	1
ICI14_s0_a5_ac	ICI14	Activated CD8+ Memory T (HLA-DR+)	3_15_19	0.35	0.28	1	1
ICI15_s0_a1_ac	ICI15	Activated CD8+ Memory T (HLA-DR+)	3_15_19	0.35	0.28	1	1
ICI15_s0_a2_ac	ICI15	Activated CD8+ Memory T (HLA-DR+)	3_15_19	0.35	0.28	1	1
ICI15_s0_a3_ac	ICI15	Activated CD8+ Memory T (HLA-DR+)	3_15_19	0.35	0.28	1	1
ICI15_s0_a4_ac	ICI15	Activated CD8+ Memory T (HLA-DR+)	3_15_19	0.35	0.28	1	1
ICI15_s0_a5_ac	ICI15	Activated CD8+ Memory T (HLA-DR+)	3_15_19	0.35	0.28	1	1
AIH01_s0_a2_ac	AIH01	Activated CD4+ T Cells (HLA-DR+)	4_16_20	0.32	0.25	1	1
AIH01_s0_a3_ac	AIH01	Activated CD4+ T Cells (HLA-DR+)	4_16_20	0.32	0.25	1	1
AIH01_s0_a4_ac	AIH01	Activated CD4+ T Cells (HLA-DR+)	4_16_20	0.32	0.25	1	1
AIH01_s0_a5_ac	AIH01	Activated CD4+ T Cells (HLA-DR+)	4_16_20	0.32	0.25	1	1
AIH01_s0_a6_ac	AIH01	Activated CD4+ T Cells (HLA-DR+)	4_16_20	0.32	0.25	1	1
AIH02_s0_a1_ac	AIH02	Activated CD4+ T Cells (HLA-DR+)	4_16_20	0.32	0.25	1	1
AIH02_s0_a2_ac	AIH02	Activated CD4+ T Cells (HLA-DR+)	4_16_20	0.32	0.25	1	1
AIH02_s0_a3_ac	AIH02	Activated CD4+ T Cells (HLA-DR+)	4_16_20	0.32	0.25	1	1
AIH02_s0_a4_ac	AIH02	Activated CD4+ T Cells (HLA-DR+)	4_16_20	0.32	0.25	1	1
AIH02_s0_a5_ac	AIH02	Activated CD4+ T Cells (HLA-DR+)	4_16_20	0.32	0.25	1	1
AIH03_s0_a1_ac	AIH03	Activated CD4+ T Cells (HLA-DR+)	4_16_20	0.32	0.25	1	1
AIH03_s0_a2_ac	AIH03	Activated CD4+ T Cells (HLA-DR+)	4_16_20	0.32	0.25	1	1
AIH03_s0_a4_ac	AIH03	Activated CD4+ T Cells (HLA-DR+)	4_16_20	0.32	0.25	1	1
AIH03_s0_a5_ac	AIH03	Activated CD4+ T Cells (HLA-DR+)	4_16_20	0.32	0.25	1	1
AIH04_s0_a1_ac	AIH04	Activated CD4+ T Cells (HLA-DR+)	4_16_20	0.32	0.25	1	1
AIH04_s0_a3_ac	AIH04	Activated CD4+ T Cells (HLA-DR+)	4_16_20	0.32	0.25	1	1
AIH04_s0_a4_ac	AIH04	Activated CD4+ T Cells (HLA-DR+)	4_16_20	0.32	0.25	1	1
AIH04_s0_a5_ac	AIH04	Activated CD4+ T Cells (HLA-DR+)	4_16_20	0.32	0.25	1	1
AIH04_s0_a6_ac	AIH04	Activated CD4+ T Cells (HLA-DR+)	4_16_20	0.32	0.25	1	1
AIH05_s0_a1_ac	AIH05	Activated CD4+ T Cells (HLA-DR+)	4_16_20	0.32	0.25	1	1
AIH05_s0_a2_ac	AIH05	Activated CD4+ T Cells (HLA-DR+)	4_16_20	0.32	0.25	1	1
AIH05_s0_a3_ac	AIH05	Activated CD4+ T Cells (HLA-DR+)	4_16_20	0.32	0.25	1	1
AIH05_s0_a5_ac	AIH05	Activated CD4+ T Cells (HLA-DR+)	4_16_20	0.32	0.25	1	1
AIH06_s0_a1_ac	AIH06	Activated CD4+ T Cells (HLA-DR+)	4_16_20	0.32	0.25	1	1
AIH06_s0_a7_ac	AIH06	Activated CD4+ T Cells (HLA-DR+)	4_16_20	0.32	0.25	1	1
AIH07_s0_a1_ac	AIH07	Activated CD4+ T Cells (HLA-DR+)	4_16_20	0.32	0.25	1	1
AIH07_s0_a2_ac	AIH07	Activated CD4+ T Cells (HLA-DR+)	4_16_20	0.32	0.25	1	1
AIH07_s0_a3_ac	AIH07	Activated CD4+ T Cells (HLA-DR+)	4_16_20	0.32	0.25	1	1
AIH07_s0_a4_ac	AIH07	Activated CD4+ T Cells (HLA-DR+)	4_16_20	0.32	0.25	1	1
AIH07_s0_a5_ac	AIH07	Activated CD4+ T Cells (HLA-DR+)	4_16_20	0.32	0.25	1	1
AIH08_s0_a1_ac	AIH08	Activated CD4+ T Cells (HLA-DR+)	4_16_20	0.32	0.25	1	1
AIH08_s0_a2_ac	AIH08	Activated CD4+ T Cells (HLA-DR+)	4_16_20	0.32	0.25	1	1
AIH08_s0_a3_ac	AIH08	Activated CD4+ T Cells (HLA-DR+)	4_16_20	0.32	0.25	1	1
AIH08_s0_a4_ac	AIH08	Activated CD4+ T Cells (HLA-DR+)	4_16_20	0.32	0.25	1	1
AIH08_s0_a5_ac	AIH08	Activated CD4+ T Cells (HLA-DR+)	4_16_20	0.32	0.25	1	1
AIH09_s0_a1_ac	AIH09	Activated CD4+ T Cells (HLA-DR+)	4_16_20	0.32	0.25	1	1
AIH09_s0_a2_ac	AIH09	Activated CD4+ T Cells (HLA-DR+)	4_16_20	0.32	0.25	1	1
AIH09_s0_a3_ac	AIH09	Activated CD4+ T Cells (HLA-DR+)	4_16_20	0.32	0.25	1	1
AIH09_s0_a4_ac	AIH09	Activated CD4+ T Cells (HLA-DR+)	4_16_20	0.32	0.25	1	1
AIH09_s0_a5_ac	AIH09	Activated CD4+ T Cells (HLA-DR+)	4_16_20	0.32	0.25	1	1
AIH11_s0_a1_ac	AIH11	Activated CD4+ T Cells (HLA-DR+)	4_16_20	0.32	0.25	1	1
AIH11_s0_a2_ac	AIH11	Activated CD4+ T Cells (HLA-DR+)	4_16_20	0.32	0.25	1	1
AIH11_s0_a3_ac	AIH11	Activated CD4+ T Cells (HLA-DR+)	4_16_20	0.32	0.25	1	1
AIH11_s0_a4_ac	AIH11	Activated CD4+ T Cells (HLA-DR+)	4_16_20	0.32	0.25	1	1
AIH11_s0_a5_ac	AIH11	Activated CD4+ T Cells (HLA-DR+)	4_16_20	0.32	0.25	1	1
AIH12_s0_a1_ac	AIH12	Activated CD4+ T Cells (HLA-DR+)	4_16_20	0.32	0.25	1	1
AIH12_s0_a2_ac	AIH12	Activated CD4+ T Cells (HLA-DR+)	4_16_20	0.32	0.25	1	1
AIH12_s0_a3_ac	AIH12	Activated CD4+ T Cells (HLA-DR+)	4_16_20	0.32	0.25	1	1
AIH12_s0_a5_ac	AIH12	Activated CD4+ T Cells (HLA-DR+)	4_16_20	0.32	0.25	1	1
AIH13_s0_a1_ac	AIH13	Activated CD4+ T Cells (HLA-DR+)	4_16_20	0.32	0.25	1	1
AIH13_s0_a2_ac	AIH13	Activated CD4+ T Cells (HLA-DR+)	4_16_20	0.32	0.25	1	1
AIH13_s0_a3_ac	AIH13	Activated CD4+ T Cells (HLA-DR+)	4_16_20	0.32	0.25	1	1
AIH13_s0_a4_ac	AIH13	Activated CD4+ T Cells (HLA-DR+)	4_16_20	0.32	0.25	1	1
AIH13_s0_a5_ac	AIH13	Activated CD4+ T Cells (HLA-DR+)	4_16_20	0.32	0.25	1	1
AIH14_s0_a1_ac	AIH14	Activated CD4+ T Cells (HLA-DR+)	4_16_20	0.32	0.25	1	1
AIH14_s0_a2_ac	AIH14	Activated CD4+ T Cells (HLA-DR+)	4_16_20	0.32	0.25	1	1
AIH14_s0_a4_ac	AIH14	Activated CD4+ T Cells (HLA-DR+)	4_16_20	0.32	0.25	1	1
AIH14_s0_a5_ac	AIH14	Activated CD4+ T Cells (HLA-DR+)	4_16_20	0.32	0.25	1	1
AIH15_s0_a1_ac	AIH15	Activated CD4+ T Cells (HLA-DR+)	4_16_20	0.32	0.25	1	1
AIH15_s0_a2_ac	AIH15	Activated CD4+ T Cells (HLA-DR+)	4_16_20	0.32	0.25	1	1
AIH15_s0_a3_ac	AIH15	Activated CD4+ T Cells (HLA-DR+)	4_16_20	0.32	0.25	1	1
AIH15_s0_a4_ac	AIH15	Activated CD4+ T Cells (HLA-DR+)	4_16_20	0.32	0.25	1	1
AIH15_s0_a5_ac	AIH15	Activated CD4+ T Cells (HLA-DR+)	4_16_20	0.32	0.25	1	1
AIH16_s0_a1_ac	AIH16	Activated CD4+ T Cells (HLA-DR+)	4_16_20	0.32	0.25	1	1
AIH16_s0_a2_ac	AIH16	Activated CD4+ T Cells (HLA-DR+)	4_16_20	0.32	0.25	1	1
AIH16_s0_a3_ac	AIH16	Activated CD4+ T Cells (HLA-DR+)	4_16_20	0.32	0.25	1	1
AIH16_s0_a4_ac	AIH16	Activated CD4+ T Cells (HLA-DR+)	4_16_20	0.32	0.25	1	1
AIH16_s0_a5_ac	AIH16	Activated CD4+ T Cells (HLA-DR+)	4_16_20	0.32	0.25	1	1
Control01_s0_a1_ac	Control01	Activated CD4+ T Cells (HLA-DR+)	4_16_20	0.32	0.25	1	1
Control01_s0_a2_ac	Control01	Activated CD4+ T Cells (HLA-DR+)	4_16_20	0.32	0.25	1	1
Control01_s0_a3_ac	Control01	Activated CD4+ T Cells (HLA-DR+)	4_16_20	0.32	0.25	1	1
Control01_s0_a4_ac	Control01	Activated CD4+ T Cells (HLA-DR+)	4_16_20	0.32	0.25	1	1
Control01_s0_a5_ac	Control01	Activated CD4+ T Cells (HLA-DR+)	4_16_20	0.32	0.25	1	1
Control01_s0_a6_ac	Control01	Activated CD4+ T Cells (HLA-DR+)	4_16_20	0.32	0.25	1	1
Control01_s0_a7_ac	Control01	Activated CD4+ T Cells (HLA-DR+)	4_16_20	0.32	0.25	1	1
Control01_s0_a8_ac	Control01	Activated CD4+ T Cells (HLA-DR+)	4_16_20	0.32	0.25	1	1
Control03_s0_a1_ac	Control03	Activated CD4+ T Cells (HLA-DR+)	4_16_20	0.32	0.25	1	1
Control03_s0_a2_ac	Control03	Activated CD4+ T Cells (HLA-DR+)	4_16_20	0.32	0.25	1	1
Control03_s0_a3_ac	Control03	Activated CD4+ T Cells (HLA-DR+)	4_16_20	0.32	0.25	1	1
Control03_s0_a4_ac	Control03	Activated CD4+ T Cells (HLA-DR+)	4_16_20	0.32	0.25	1	1
Control03_s0_a5_ac	Control03	Activated CD4+ T Cells (HLA-DR+)	4_16_20	0.32	0.25	1	1
Control03_s0_a6_ac	Control03	Activated CD4+ T Cells (HLA-DR+)	4_16_20	0.32	0.25	1	1
Control03_s0_a7_ac	Control03	Activated CD4+ T Cells (HLA-DR+)	4_16_20	0.32	0.25	1	1
Control03_s0_a8_ac	Control03	Activated CD4+ T Cells (HLA-DR+)	4_16_20	0.32	0.25	1	1
ICI01_s0_a1_ac	ICI01	Activated CD4+ T Cells (HLA-DR+)	4_16_20	0.32	0.25	1	1
ICI01_s0_a2_ac	ICI01	Activated CD4+ T Cells (HLA-DR+)	4_16_20	0.32	0.25	1	1
ICI01_s0_a3_ac	ICI01	Activated CD4+ T Cells (HLA-DR+)	4_16_20	0.32	0.25	1	1
ICI01_s0_a5_ac	ICI01	Activated CD4+ T Cells (HLA-DR+)	4_16_20	0.32	0.25	1	1
ICI01_s0_a6_ac	ICI01	Activated CD4+ T Cells (HLA-DR+)	4_16_20	0.32	0.25	1	1
ICI01_s0_a7_ac	ICI01	Activated CD4+ T Cells (HLA-DR+)	4_16_20	0.32	0.25	1	1
ICI01_s0_a8_ac	ICI01	Activated CD4+ T Cells (HLA-DR+)	4_16_20	0.32	0.25	1	1
ICI01_s0_a9_ac	ICI01	Activated CD4+ T Cells (HLA-DR+)	4_16_20	0.32	0.25	1	1
ICI02_s0_a1_ac	ICI02	Activated CD4+ T Cells (HLA-DR+)	4_16_20	0.32	0.25	1	1
ICI02_s0_a2_ac	ICI02	Activated CD4+ T Cells (HLA-DR+)	4_16_20	0.32	0.25	1	1
ICI02_s0_a3_ac	ICI02	Activated CD4+ T Cells (HLA-DR+)	4_16_20	0.32	0.25	1	1
ICI02_s0_a4_ac	ICI02	Activated CD4+ T Cells (HLA-DR+)	4_16_20	0.32	0.25	1	1
ICI02_s0_a5_ac	ICI02	Activated CD4+ T Cells (HLA-DR+)	4_16_20	0.32	0.25	1	1
ICI04_s0_a1_ac	ICI04	Activated CD4+ T Cells (HLA-DR+)	4_16_20	0.32	0.25	1	1
ICI04_s0_a2_ac	ICI04	Activated CD4+ T Cells (HLA-DR+)	4_16_20	0.32	0.25	1	1
ICI04_s0_a3_ac	ICI04	Activated CD4+ T Cells (HLA-DR+)	4_16_20	0.32	0.25	1	1
ICI04_s0_a4_ac	ICI04	Activated CD4+ T Cells (HLA-DR+)	4_16_20	0.32	0.25	1	1
ICI04_s0_a5_ac	ICI04	Activated CD4+ T Cells (HLA-DR+)	4_16_20	0.32	0.25	1	1
ICI05_s0_a3_ac	ICI05	Activated CD4+ T Cells (HLA-DR+)	4_16_20	0.32	0.25	1	1
ICI05_s0_a5_ac	ICI05	Activated CD4+ T Cells (HLA-DR+)	4_16_20	0.32	0.25	1	1
ICI06_s0_a1_ac	ICI06	Activated CD4+ T Cells (HLA-DR+)	4_16_20	0.32	0.25	1	1
ICI06_s0_a2_ac	ICI06	Activated CD4+ T Cells (HLA-DR+)	4_16_20	0.32	0.25	1	1
ICI06_s0_a3_ac	ICI06	Activated CD4+ T Cells (HLA-DR+)	4_16_20	0.32	0.25	1	1
ICI06_s0_a4_ac	ICI06	Activated CD4+ T Cells (HLA-DR+)	4_16_20	0.32	0.25	1	1
ICI06_s0_a5_ac	ICI06	Activated CD4+ T Cells (HLA-DR+)	4_16_20	0.32	0.25	1	1
ICI07_s0_a2_ac	ICI07	Activated CD4+ T Cells (HLA-DR+)	4_16_20	0.32	0.25	1	1
ICI08_s0_a1_ac	ICI08	Activated CD4+ T Cells (HLA-DR+)	4_16_20	0.32	0.25	1	1
ICI08_s0_a2_ac	ICI08	Activated CD4+ T Cells (HLA-DR+)	4_16_20	0.32	0.25	1	1
ICI08_s0_a3_ac	ICI08	Activated CD4+ T Cells (HLA-DR+)	4_16_20	0.32	0.25	1	1
ICI08_s0_a5_ac	ICI08	Activated CD4+ T Cells (HLA-DR+)	4_16_20	0.32	0.25	1	1
ICI09_s0_a1_ac	ICI09	Activated CD4+ T Cells (HLA-DR+)	4_16_20	0.32	0.25	1	1
ICI09_s0_a2_ac	ICI09	Activated CD4+ T Cells (HLA-DR+)	4_16_20	0.32	0.25	1	1
ICI09_s0_a3_ac	ICI09	Activated CD4+ T Cells (HLA-DR+)	4_16_20	0.32	0.25	1	1
ICI09_s0_a4_ac	ICI09	Activated CD4+ T Cells (HLA-DR+)	4_16_20	0.32	0.25	1	1
ICI09_s0_a5_ac	ICI09	Activated CD4+ T Cells (HLA-DR+)	4_16_20	0.32	0.25	1	1
ICI10_s0_a1_ac	ICI10	Activated CD4+ T Cells (HLA-DR+)	4_16_20	0.32	0.25	1	1
ICI10_s0_a2_ac	ICI10	Activated CD4+ T Cells (HLA-DR+)	4_16_20	0.32	0.25	1	1
ICI10_s0_a3_ac	ICI10	Activated CD4+ T Cells (HLA-DR+)	4_16_20	0.32	0.25	1	1
ICI10_s0_a4_ac	ICI10	Activated CD4+ T Cells (HLA-DR+)	4_16_20	0.32	0.25	1	1
ICI10_s0_a5_ac	ICI10	Activated CD4+ T Cells (HLA-DR+)	4_16_20	0.32	0.25	1	1
ICI11_s0_a1_ac	ICI11	Activated CD4+ T Cells (HLA-DR+)	4_16_20	0.32	0.25	1	1
ICI11_s0_a4_ac	ICI11	Activated CD4+ T Cells (HLA-DR+)	4_16_20	0.32	0.25	1	1
ICI12_s0_a1_ac	ICI12	Activated CD4+ T Cells (HLA-DR+)	4_16_20	0.32	0.25	1	1
ICI12_s0_a2_ac	ICI12	Activated CD4+ T Cells (HLA-DR+)	4_16_20	0.32	0.25	1	1
ICI12_s0_a3_ac	ICI12	Activated CD4+ T Cells (HLA-DR+)	4_16_20	0.32	0.25	1	1
ICI12_s0_a5_ac	ICI12	Activated CD4+ T Cells (HLA-DR+)	4_16_20	0.32	0.25	1	1
ICI13_s0_a1_ac	ICI13	Activated CD4+ T Cells (HLA-DR+)	4_16_20	0.32	0.25	1	1
ICI13_s0_a2_ac	ICI13	Activated CD4+ T Cells (HLA-DR+)	4_16_20	0.32	0.25	1	1
ICI13_s0_a3_ac	ICI13	Activated CD4+ T Cells (HLA-DR+)	4_16_20	0.32	0.25	1	1
ICI13_s0_a4_ac	ICI13	Activated CD4+ T Cells (HLA-DR+)	4_16_20	0.32	0.25	1	1
ICI13_s0_a5_ac	ICI13	Activated CD4+ T Cells (HLA-DR+)	4_16_20	0.32	0.25	1	1
ICI14_s0_a1_ac	ICI14	Activated CD4+ T Cells (HLA-DR+)	4_16_20	0.32	0.25	1	1
ICI14_s0_a3_ac	ICI14	Activated CD4+ T Cells (HLA-DR+)	4_16_20	0.32	0.25	1	1
ICI14_s0_a4_ac	ICI14	Activated CD4+ T Cells (HLA-DR+)	4_16_20	0.32	0.25	1	1
ICI14_s0_a5_ac	ICI14	Activated CD4+ T Cells (HLA-DR+)	4_16_20	0.32	0.25	1	1
ICI15_s0_a1_ac	ICI15	Activated CD4+ T Cells (HLA-DR+)	4_16_20	0.32	0.25	1	1
ICI15_s0_a2_ac	ICI15	Activated CD4+ T Cells (HLA-DR+)	4_16_20	0.32	0.25	1	1
ICI15_s0_a3_ac	ICI15	Activated CD4+ T Cells (HLA-DR+)	4_16_20	0.32	0.25	1	1
ICI15_s0_a4_ac	ICI15	Activated CD4+ T Cells (HLA-DR+)	4_16_20	0.32	0.25	1	1
ICI15_s0_a5_ac	ICI15	Activated CD4+ T Cells (HLA-DR+)	4_16_20	0.32	0.25	1	1
AIH01_s0_a2_ac	AIH01	CD4+ Memory T	4_16_21	0.28	0.22	1	1
AIH01_s0_a3_ac	AIH01	CD4+ Memory T	4_16_21	0.28	0.22	1	1
AIH01_s0_a4_ac	AIH01	CD4+ Memory T	4_16_21	0.28	0.22	1	1
AIH01_s0_a5_ac	AIH01	CD4+ Memory T	4_16_21	0.28	0.22	1	1
AIH01_s0_a6_ac	AIH01	CD4+ Memory T	4_16_21	0.28	0.22	1	1
AIH02_s0_a1_ac	AIH02	CD4+ Memory T	4_16_21	0.28	0.22	1	1
AIH02_s0_a2_ac	AIH02	CD4+ Memory T	4_16_21	0.28	0.22	1	1
AIH02_s0_a3_ac	AIH02	CD4+ Memory T	4_16_21	0.28	0.22	1	1
AIH02_s0_a4_ac	AIH02	CD4+ Memory T	4_16_21	0.28	0.22	1	1
AIH02_s0_a5_ac	AIH02	CD4+ Memory T	4_16_21	0.28	0.22	1	1
AIH03_s0_a1_ac	AIH03	CD4+ Memory T	4_16_21	0.28	0.22	1	1
AIH03_s0_a2_ac	AIH03	CD4+ Memory T	4_16_21	0.28	0.22	1	1
AIH03_s0_a4_ac	AIH03	CD4+ Memory T	4_16_21	0.28	0.22	1	1
AIH03_s0_a5_ac	AIH03	CD4+ Memory T	4_16_21	0.28	0.22	1	1
AIH04_s0_a1_ac	AIH04	CD4+ Memory T	4_16_21	0.28	0.22	1	1
AIH04_s0_a3_ac	AIH04	CD4+ Memory T	4_16_21	0.28	0.22	1	1
AIH04_s0_a4_ac	AIH04	CD4+ Memory T	4_16_21	0.28	0.22	1	1
AIH04_s0_a5_ac	AIH04	CD4+ Memory T	4_16_21	0.28	0.22	1	1
AIH04_s0_a6_ac	AIH04	CD4+ Memory T	4_16_21	0.28	0.22	1	1
AIH05_s0_a1_ac	AIH05	CD4+ Memory T	4_16_21	0.28	0.22	1	1
AIH05_s0_a2_ac	AIH05	CD4+ Memory T	4_16_21	0.28	0.22	1	1
AIH05_s0_a3_ac	AIH05	CD4+ Memory T	4_16_21	0.28	0.22	1	1
AIH05_s0_a5_ac	AIH05	CD4+ Memory T	4_16_21	0.28	0.22	1	1
AIH06_s0_a1_ac	AIH06	CD4+ Memory T	4_16_21	0.28	0.22	1	1
AIH06_s0_a7_ac	AIH06	CD4+ Memory T	4_16_21	0.28	0.22	1	1
AIH07_s0_a1_ac	AIH07	CD4+ Memory T	4_16_21	0.28	0.22	1	1
AIH07_s0_a2_ac	AIH07	CD4+ Memory T	4_16_21	0.28	0.22	1	1
AIH07_s0_a3_ac	AIH07	CD4+ Memory T	4_16_21	0.28	0.22	1	1
AIH07_s0_a4_ac	AIH07	CD4+ Memory T	4_16_21	0.28	0.22	1	1
AIH07_s0_a5_ac	AIH07	CD4+ Memory T	4_16_21	0.28	0.22	1	1
AIH08_s0_a1_ac	AIH08	CD4+ Memory T	4_16_21	0.28	0.22	1	1
AIH08_s0_a2_ac	AIH08	CD4+ Memory T	4_16_21	0.28	0.22	1	1
AIH08_s0_a3_ac	AIH08	CD4+ Memory T	4_16_21	0.28	0.22	1	1
AIH08_s0_a4_ac	AIH08	CD4+ Memory T	4_16_21	0.28	0.22	1	1
AIH08_s0_a5_ac	AIH08	CD4+ Memory T	4_16_21	0.28	0.22	1	1
AIH09_s0_a1_ac	AIH09	CD4+ Memory T	4_16_21	0.28	0.22	1	1
AIH09_s0_a2_ac	AIH09	CD4+ Memory T	4_16_21	0.28	0.22	1	1
AIH09_s0_a3_ac	AIH09	CD4+ Memory T	4_16_21	0.28	0.22	1	1
AIH09_s0_a4_ac	AIH09	CD4+ Memory T	4_16_21	0.28	0.22	1	1
AIH09_s0_a5_ac	AIH09	CD4+ Memory T	4_16_21	0.28	0.22	1	1
AIH11_s0_a1_ac	AIH11	CD4+ Memory T	4_16_21	0.28	0.22	1	1
AIH11_s0_a2_ac	AIH11	CD4+ Memory T	4_16_21	0.28	0.22	1	1
AIH11_s0_a3_ac	AIH11	CD4+ Memory T	4_16_21	0.28	0.22	1	1
AIH11_s0_a4_ac	AIH11	CD4+ Memory T	4_16_21	0.28	0.22	1	1
AIH11_s0_a5_ac	AIH11	CD4+ Memory T	4_16_21	0.28	0.22	1	1
AIH12_s0_a1_ac	AIH12	CD4+ Memory T	4_16_21	0.28	0.22	1	1
AIH12_s0_a2_ac	AIH12	CD4+ Memory T	4_16_21	0.28	0.22	1	1
AIH12_s0_a3_ac	AIH12	CD4+ Memory T	4_16_21	0.28	0.22	1	1
AIH12_s0_a5_ac	AIH12	CD4+ Memory T	4_16_21	0.28	0.22	1	1
AIH13_s0_a1_ac	AIH13	CD4+ Memory T	4_16_21	0.28	0.22	1	1
AIH13_s0_a2_ac	AIH13	CD4+ Memory T	4_16_21	0.28	0.22	1	1
AIH13_s0_a3_ac	AIH13	CD4+ Memory T	4_16_21	0.28	0.22	1	1
AIH13_s0_a4_ac	AIH13	CD4+ Memory T	4_16_21	0.28	0.22	1	1
AIH13_s0_a5_ac	AIH13	CD4+ Memory T	4_16_21	0.28	0.22	1	1
AIH14_s0_a1_ac	AIH14	CD4+ Memory T	4_16_21	0.28	0.22	1	1
AIH14_s0_a2_ac	AIH14	CD4+ Memory T	4_16_21	0.28	0.22	1	1
AIH14_s0_a4_ac	AIH14	CD4+ Memory T	4_16_21	0.28	0.22	1	1
AIH14_s0_a5_ac	AIH14	CD4+ Memory T	4_16_21	0.28	0.22	1	1
AIH15_s0_a1_ac	AIH15	CD4+ Memory T	4_16_21	0.28	0.22	1	1
AIH15_s0_a2_ac	AIH15	CD4+ Memory T	4_16_21	0.28	0.22	1	1
AIH15_s0_a3_ac	AIH15	CD4+ Memory T	4_16_21	0.28	0.22	1	1
AIH15_s0_a4_ac	AIH15	CD4+ Memory T	4_16_21	0.28	0.22	1	1
AIH15_s0_a5_ac	AIH15	CD4+ Memory T	4_16_21	0.28	0.22	1	1
AIH16_s0_a1_ac	AIH16	CD4+ Memory T	4_16_21	0.28	0.22	1	1
AIH16_s0_a2_ac	AIH16	CD4+ Memory T	4_16_21	0.28	0.22	1	1
AIH16_s0_a3_ac	AIH16	CD4+ Memory T	4_16_21	0.28	0.22	1	1
AIH16_s0_a4_ac	AIH16	CD4+ Memory T	4_16_21	0.28	0.22	1	1
AIH16_s0_a5_ac	AIH16	CD4+ Memory T	4_16_21	0.28	0.22	1	1
Control01_s0_a1_ac	Control01	CD4+ Memory T	4_16_21	0.28	0.22	1	1
Control01_s0_a2_ac	Control01	CD4+ Memory T	4_16_21	0.28	0.22	1	1
Control01_s0_a3_ac	Control01	CD4+ Memory T	4_16_21	0.28	0.22	1	1
Control01_s0_a4_ac	Control01	CD4+ Memory T	4_16_21	0.28	0.22	1	1
Control01_s0_a5_ac	Control01	CD4+ Memory T	4_16_21	0.28	0.22	1	1
Control01_s0_a6_ac	Control01	CD4+ Memory T	4_16_21	0.28	0.22	1	1
Control01_s0_a7_ac	Control01	CD4+ Memory T	4_16_21	0.28	0.22	1	1
Control01_s0_a8_ac	Control01	CD4+ Memory T	4_16_21	0.28	0.22	1	1
Control03_s0_a1_ac	Control03	CD4+ Memory T	4_16_21	0.28	0.22	1	1
Control03_s0_a2_ac	Control03	CD4+ Memory T	4_16_21	0.28	0.22	1	1
Control03_s0_a3_ac	Control03	CD4+ Memory T	4_16_21	0.28	0.22	1	1
Control03_s0_a4_ac	Control03	CD4+ Memory T	4_16_21	0.28	0.22	1	1
Control03_s0_a5_ac	Control03	CD4+ Memory T	4_16_21	0.28	0.22	1	1
Control03_s0_a6_ac	Control03	CD4+ Memory T	4_16_21	0.28	0.22	1	1
Control03_s0_a7_ac	Control03	CD4+ Memory T	4_16_21	0.28	0.22	1	1
Control03_s0_a8_ac	Control03	CD4+ Memory T	4_16_21	0.28	0.22	1	1
ICI01_s0_a1_ac	ICI01	CD4+ Memory T	4_16_21	0.28	0.22	1	1
ICI01_s0_a2_ac	ICI01	CD4+ Memory T	4_16_21	0.28	0.22	1	1
ICI01_s0_a3_ac	ICI01	CD4+ Memory T	4_16_21	0.28	0.22	1	1
ICI01_s0_a5_ac	ICI01	CD4+ Memory T	4_16_21	0.28	0.22	1	1
ICI01_s0_a6_ac	ICI01	CD4+ Memory T	4_16_21	0.28	0.22	1	1
ICI01_s0_a7_ac	ICI01	CD4+ Memory T	4_16_21	0.28	0.22	1	1
ICI01_s0_a8_ac	ICI01	CD4+ Memory T	4_16_21	0.28	0.22	1	1
ICI01_s0_a9_ac	ICI01	CD4+ Memory T	4_16_21	0.28	0.22	1	1
ICI02_s0_a1_ac	ICI02	CD4+ Memory T	4_16_21	0.28	0.22	1	1
ICI02_s0_a2_ac	ICI02	CD4+ Memory T	4_16_21	0.28	0.22	1	1
ICI02_s0_a3_ac	ICI02	CD4+ Memory T	4_16_21	0.28	0.22	1	1
ICI02_s0_a4_ac	ICI02	CD4+ Memory T	4_16_21	0.28	0.22	1	1
ICI02_s0_a5_ac	ICI02	CD4+ Memory T	4_16_21	0.28	0.22	1	1
ICI04_s0_a1_ac	ICI04	CD4+ Memory T	4_16_21	0.28	0.22	1	1
ICI04_s0_a2_ac	ICI04	CD4+ Memory T	4_16_21	0.28	0.22	1	1
ICI04_s0_a3_ac	ICI04	CD4+ Memory T	4_16_21	0.28	0.22	1	1
ICI04_s0_a4_ac	ICI04	CD4+ Memory T	4_16_21	0.28	0.22	1	1
ICI04_s0_a5_ac	ICI04	CD4+ Memory T	4_16_21	0.28	0.22	1	1
ICI05_s0_a3_ac	ICI05	CD4+ Memory T	4_16_21	0.28	0.22	1	1
ICI05_s0_a5_ac	ICI05	CD4+ Memory T	4_16_21	0.28	0.22	1	1
ICI06_s0_a1_ac	ICI06	CD4+ Memory T	4_16_21	0.28	0.22	1	1
ICI06_s0_a2_ac	ICI06	CD4+ Memory T	4_16_21	0.28	0.22	1	1
ICI06_s0_a3_ac	ICI06	CD4+ Memory T	4_16_21	0.28	0.22	1	1
ICI06_s0_a4_ac	ICI06	CD4+ Memory T	4_16_21	0.28	0.22	1	1
ICI06_s0_a5_ac	ICI06	CD4+ Memory T	4_16_21	0.28	0.22	1	1
ICI07_s0_a2_ac	ICI07	CD4+ Memory T	4_16_21	0.28	0.22	1	1
ICI08_s0_a1_ac	ICI08	CD4+ Memory T	4_16_21	0.28	0.22	1	1
ICI08_s0_a2_ac	ICI08	CD4+ Memory T	4_16_21	0.28	0.22	1	1
ICI08_s0_a3_ac	ICI08	CD4+ Memory T	4_16_21	0.28	0.22	1	1
ICI08_s0_a5_ac	ICI08	CD4+ Memory T	4_16_21	0.28	0.22	1	1
ICI09_s0_a1_ac	ICI09	CD4+ Memory T	4_16_21	0.28	0.22	1	1
ICI09_s0_a2_ac	ICI09	CD4+ Memory T	4_16_21	0.28	0.22	1	1
ICI09_s0_a3_ac	ICI09	CD4+ Memory T	4_16_21	0.28	0.22	1	1
ICI09_s0_a4_ac	ICI09	CD4+ Memory T	4_16_21	0.28	0.22	1	1
ICI09_s0_a5_ac	ICI09	CD4+ Memory T	4_16_21	0.28	0.22	1	1
ICI10_s0_a1_ac	ICI10	CD4+ Memory T	4_16_21	0.28	0.22	1	1
ICI10_s0_a2_ac	ICI10	CD4+ Memory T	4_16_21	0.28	0.22	1	1
ICI10_s0_a3_ac	ICI10	CD4+ Memory T	4_16_21	0.28	0.22	1	1
ICI10_s0_a4_ac	ICI10	CD4+ Memory T	4_16_21	0.28	0.22	1	1
ICI10_s0_a5_ac	ICI10	CD4+ Memory T	4_16_21	0.28	0.22	1	1
ICI11_s0_a1_ac	ICI11	CD4+ Memory T	4_16_21	0.28	0.22	1	1
ICI11_s0_a4_ac	ICI11	CD4+ Memory T	4_16_21	0.28	0.22	1	1
ICI12_s0_a1_ac	ICI12	CD4+ Memory T	4_16_21	0.28	0.22	1	1
ICI12_s0_a2_ac	ICI12	CD4+ Memory T	4_16_21	0.28	0.22	1	1
ICI12_s0_a3_ac	ICI12	CD4+ Memory T	4_16_21	0.28	0.22	1	1
ICI12_s0_a5_ac	ICI12	CD4+ Memory T	4_16_21	0.28	0.22	1	1
ICI13_s0_a1_ac	ICI13	CD4+ Memory T	4_16_21	0.28	0.22	1	1
ICI13_s0_a2_ac	ICI13	CD4+ Memory T	4_16_21	0.28	0.22	1	1
ICI13_s0_a3_ac	ICI13	CD4+ Memory T	4_16_21	0.28	0.22	1	1
ICI13_s0_a4_ac	ICI13	CD4+ Memory T	4_16_21	0.28	0.22	1	1
ICI13_s0_a5_ac	ICI13	CD4+ Memory T	4_16_21	0.28	0.22	1	1
ICI14_s0_a1_ac	ICI14	CD4+ Memory T	4_16_21	0.28	0.22	1	1
ICI14_s0_a3_ac	ICI14	CD4+ Memory T	4_16_21	0.28	0.22	1	1
ICI14_s0_a4_ac	ICI14	CD4+ Memory T	4_16_21	0.28	0.22	1	1
ICI14_s0_a5_ac	ICI14	CD4+ Memory T	4_16_21	0.28	0.22	1	1
ICI15_s0_a1_ac	ICI15	CD4+ Memory T	4_16_21	0.28	0.22	1	1
ICI15_s0_a2_ac	ICI15	CD4+ Memory T	4_16_21	0.28	0.22	1	1
ICI15_s0_a3_ac	ICI15	CD4+ Memory T	4_16_21	0.28	0.22	1	1
ICI15_s0_a4_ac	ICI15	CD4+ Memory T	4_16_21	0.28	0.22	1	1
ICI15_s0_a5_ac	ICI15	CD4+ Memory T	4_16_21	0.28	0.22	1	1
AIH01_s0_a2_ac	AIH01	Activated CD4+ Memory T (HLA-DR+)	4_16_22	0.35	0.28	1	1
AIH01_s0_a3_ac	AIH01	Activated CD4+ Memory T (HLA-DR+)	4_16_22	0.35	0.28	1	1
AIH01_s0_a4_ac	AIH01	Activated CD4+ Memory T (HLA-DR+)	4_16_22	0.35	0.28	1	1
AIH01_s0_a5_ac	AIH01	Activated CD4+ Memory T (HLA-DR+)	4_16_22	0.35	0.28	1	1
AIH01_s0_a6_ac	AIH01	Activated CD4+ Memory T (HLA-DR+)	4_16_22	0.35	0.28	1	1
AIH02_s0_a1_ac	AIH02	Activated CD4+ Memory T (HLA-DR+)	4_16_22	0.35	0.28	1	1
AIH02_s0_a2_ac	AIH02	Activated CD4+ Memory T (HLA-DR+)	4_16_22	0.35	0.28	1	1
AIH02_s0_a3_ac	AIH02	Activated CD4+ Memory T (HLA-DR+)	4_16_22	0.35	0.28	1	1
AIH02_s0_a4_ac	AIH02	Activated CD4+ Memory T (HLA-DR+)	4_16_22	0.35	0.28	1	1
AIH02_s0_a5_ac	AIH02	Activated CD4+ Memory T (HLA-DR+)	4_16_22	0.35	0.28	1	1
AIH03_s0_a1_ac	AIH03	Activated CD4+ Memory T (HLA-DR+)	4_16_22	0.35	0.28	1	1
AIH03_s0_a2_ac	AIH03	Activated CD4+ Memory T (HLA-DR+)	4_16_22	0.35	0.28	1	1
AIH03_s0_a4_ac	AIH03	Activated CD4+ Memory T (HLA-DR+)	4_16_22	0.35	0.28	1	1
AIH03_s0_a5_ac	AIH03	Activated CD4+ Memory T (HLA-DR+)	4_16_22	0.35	0.28	1	1
AIH04_s0_a1_ac	AIH04	Activated CD4+ Memory T (HLA-DR+)	4_16_22	0.35	0.28	1	1
AIH04_s0_a3_ac	AIH04	Activated CD4+ Memory T (HLA-DR+)	4_16_22	0.35	0.28	1	1
AIH04_s0_a4_ac	AIH04	Activated CD4+ Memory T (HLA-DR+)	4_16_22	0.35	0.28	1	1
AIH04_s0_a5_ac	AIH04	Activated CD4+ Memory T (HLA-DR+)	4_16_22	0.35	0.28	1	1
AIH04_s0_a6_ac	AIH04	Activated CD4+ Memory T (HLA-DR+)	4_16_22	0.35	0.28	1	1
AIH05_s0_a1_ac	AIH05	Activated CD4+ Memory T (HLA-DR+)	4_16_22	0.35	0.28	1	1
AIH05_s0_a2_ac	AIH05	Activated CD4+ Memory T (HLA-DR+)	4_16_22	0.35	0.28	1	1
AIH05_s0_a3_ac	AIH05	Activated CD4+ Memory T (HLA-DR+)	4_16_22	0.35	0.28	1	1
AIH05_s0_a5_ac	AIH05	Activated CD4+ Memory T (HLA-DR+)	4_16_22	0.35	0.28	1	1
AIH06_s0_a1_ac	AIH06	Activated CD4+ Memory T (HLA-DR+)	4_16_22	0.35	0.28	1	1
AIH06_s0_a7_ac	AIH06	Activated CD4+ Memory T (HLA-DR+)	4_16_22	0.35	0.28	1	1
AIH07_s0_a1_ac	AIH07	Activated CD4+ Memory T (HLA-DR+)	4_16_22	0.35	0.28	1	1
AIH07_s0_a2_ac	AIH07	Activated CD4+ Memory T (HLA-DR+)	4_16_22	0.35	0.28	1	1
AIH07_s0_a3_ac	AIH07	Activated CD4+ Memory T (HLA-DR+)	4_16_22	0.35	0.28	1	1
AIH07_s0_a4_ac	AIH07	Activated CD4+ Memory T (HLA-DR+)	4_16_22	0.35	0.28	1	1
AIH07_s0_a5_ac	AIH07	Activated CD4+ Memory T (HLA-DR+)	4_16_22	0.35	0.28	1	1
AIH08_s0_a1_ac	AIH08	Activated CD4+ Memory T (HLA-DR+)	4_16_22	0.35	0.28	1	1
AIH08_s0_a2_ac	AIH08	Activated CD4+ Memory T (HLA-DR+)	4_16_22	0.35	0.28	1	1
AIH08_s0_a3_ac	AIH08	Activated CD4+ Memory T (HLA-DR+)	4_16_22	0.35	0.28	1	1
AIH08_s0_a4_ac	AIH08	Activated CD4+ Memory T (HLA-DR+)	4_16_22	0.35	0.28	1	1
AIH08_s0_a5_ac	AIH08	Activated CD4+ Memory T (HLA-DR+)	4_16_22	0.35	0.28	1	1
AIH09_s0_a1_ac	AIH09	Activated CD4+ Memory T (HLA-DR+)	4_16_22	0.35	0.28	1	1
AIH09_s0_a2_ac	AIH09	Activated CD4+ Memory T (HLA-DR+)	4_16_22	0.35	0.28	1	1
AIH09_s0_a3_ac	AIH09	Activated CD4+ Memory T (HLA-DR+)	4_16_22	0.35	0.28	1	1
AIH09_s0_a4_ac	AIH09	Activated CD4+ Memory T (HLA-DR+)	4_16_22	0.35	0.28	1	1
AIH09_s0_a5_ac	AIH09	Activated CD4+ Memory T (HLA-DR+)	4_16_22	0.35	0.28	1	1
AIH11_s0_a1_ac	AIH11	Activated CD4+ Memory T (HLA-DR+)	4_16_22	0.35	0.28	1	1
AIH11_s0_a2_ac	AIH11	Activated CD4+ Memory T (HLA-DR+)	4_16_22	0.35	0.28	1	1
AIH11_s0_a3_ac	AIH11	Activated CD4+ Memory T (HLA-DR+)	4_16_22	0.35	0.28	1	1
AIH11_s0_a4_ac	AIH11	Activated CD4+ Memory T (HLA-DR+)	4_16_22	0.35	0.28	1	1
AIH11_s0_a5_ac	AIH11	Activated CD4+ Memory T (HLA-DR+)	4_16_22	0.35	0.28	1	1
AIH12_s0_a1_ac	AIH12	Activated CD4+ Memory T (HLA-DR+)	4_16_22	0.35	0.28	1	1
AIH12_s0_a2_ac	AIH12	Activated CD4+ Memory T (HLA-DR+)	4_16_22	0.35	0.28	1	1
AIH12_s0_a3_ac	AIH12	Activated CD4+ Memory T (HLA-DR+)	4_16_22	0.35	0.28	1	1
AIH12_s0_a5_ac	AIH12	Activated CD4+ Memory T (HLA-DR+)	4_16_22	0.35	0.28	1	1
AIH13_s0_a1_ac	AIH13	Activated CD4+ Memory T (HLA-DR+)	4_16_22	0.35	0.28	1	1
AIH13_s0_a2_ac	AIH13	Activated CD4+ Memory T (HLA-DR+)	4_16_22	0.35	0.28	1	1
AIH13_s0_a3_ac	AIH13	Activated CD4+ Memory T (HLA-DR+)	4_16_22	0.35	0.28	1	1
AIH13_s0_a4_ac	AIH13	Activated CD4+ Memory T (HLA-DR+)	4_16_22	0.35	0.28	1	1
AIH13_s0_a5_ac	AIH13	Activated CD4+ Memory T (HLA-DR+)	4_16_22	0.35	0.28	1	1
AIH14_s0_a1_ac	AIH14	Activated CD4+ Memory T (HLA-DR+)	4_16_22	0.35	0.28	1	1
AIH14_s0_a2_ac	AIH14	Activated CD4+ Memory T (HLA-DR+)	4_16_22	0.35	0.28	1	1
AIH14_s0_a4_ac	AIH14	Activated CD4+ Memory T (HLA-DR+)	4_16_22	0.35	0.28	1	1
AIH14_s0_a5_ac	AIH14	Activated CD4+ Memory T (HLA-DR+)	4_16_22	0.35	0.28	1	1
AIH15_s0_a1_ac	AIH15	Activated CD4+ Memory T (HLA-DR+)	4_16_22	0.35	0.28	1	1
AIH15_s0_a2_ac	AIH15	Activated CD4+ Memory T (HLA-DR+)	4_16_22	0.35	0.28	1	1
AIH15_s0_a3_ac	AIH15	Activated CD4+ Memory T (HLA-DR+)	4_16_22	0.35	0.28	1	1
AIH15_s0_a4_ac	AIH15	Activated CD4+ Memory T (HLA-DR+)	4_16_22	0.35	0.28	1	1
AIH15_s0_a5_ac	AIH15	Activated CD4+ Memory T (HLA-DR+)	4_16_22	0.35	0.28	1	1
AIH16_s0_a1_ac	AIH16	Activated CD4+ Memory T (HLA-DR+)	4_16_22	0.35	0.28	1	1
AIH16_s0_a2_ac	AIH16	Activated CD4+ Memory T (HLA-DR+)	4_16_22	0.35	0.28	1	1
AIH16_s0_a3_ac	AIH16	Activated CD4+ Memory T (HLA-DR+)	4_16_22	0.35	0.28	1	1
AIH16_s0_a4_ac	AIH16	Activated CD4+ Memory T (HLA-DR+)	4_16_22	0.35	0.28	1	1
AIH16_s0_a5_ac	AIH16	Activated CD4+ Memory T (HLA-DR+)	4_16_22	0.35	0.28	1	1
Control01_s0_a1_ac	Control01	Activated CD4+ Memory T (HLA-DR+)	4_16_22	0.35	0.28	1	1
Control01_s0_a2_ac	Control01	Activated CD4+ Memory T (HLA-DR+)	4_16_22	0.35	0.28	1	1
Control01_s0_a3_ac	Control01	Activated CD4+ Memory T (HLA-DR+)	4_16_22	0.35	0.28	1	1
Control01_s0_a4_ac	Control01	Activated CD4+ Memory T (HLA-DR+)	4_16_22	0.35	0.28	1	1
Control01_s0_a5_ac	Control01	Activated CD4+ Memory T (HLA-DR+)	4_16_22	0.35	0.28	1	1
Control01_s0_a6_ac	Control01	Activated CD4+ Memory T (HLA-DR+)	4_16_22	0.35	0.28	1	1
Control01_s0_a7_ac	Control01	Activated CD4+ Memory T (HLA-DR+)	4_16_22	0.35	0.28	1	1
Control01_s0_a8_ac	Control01	Activated CD4+ Memory T (HLA-DR+)	4_16_22	0.35	0.28	1	1
Control03_s0_a1_ac	Control03	Activated CD4+ Memory T (HLA-DR+)	4_16_22	0.35	0.28	1	1
Control03_s0_a2_ac	Control03	Activated CD4+ Memory T (HLA-DR+)	4_16_22	0.35	0.28	1	1
Control03_s0_a3_ac	Control03	Activated CD4+ Memory T (HLA-DR+)	4_16_22	0.35	0.28	1	1
Control03_s0_a4_ac	Control03	Activated CD4+ Memory T (HLA-DR+)	4_16_22	0.35	0.28	1	1
Control03_s0_a5_ac	Control03	Activated CD4+ Memory T (HLA-DR+)	4_16_22	0.35	0.28	1	1
Control03_s0_a6_ac	Control03	Activated CD4+ Memory T (HLA-DR+)	4_16_22	0.35	0.28	1	1
Control03_s0_a7_ac	Control03	Activated CD4+ Memory T (HLA-DR+)	4_16_22	0.35	0.28	1	1
Control03_s0_a8_ac	Control03	Activated CD4+ Memory T (HLA-DR+)	4_16_22	0.35	0.28	1	1
ICI01_s0_a1_ac	ICI01	Activated CD4+ Memory T (HLA-DR+)	4_16_22	0.35	0.28	1	1
ICI01_s0_a2_ac	ICI01	Activated CD4+ Memory T (HLA-DR+)	4_16_22	0.35	0.28	1	1
ICI01_s0_a3_ac	ICI01	Activated CD4+ Memory T (HLA-DR+)	4_16_22	0.35	0.28	1	1
ICI01_s0_a5_ac	ICI01	Activated CD4+ Memory T (HLA-DR+)	4_16_22	0.35	0.28	1	1
ICI01_s0_a6_ac	ICI01	Activated CD4+ Memory T (HLA-DR+)	4_16_22	0.35	0.28	1	1
ICI01_s0_a7_ac	ICI01	Activated CD4+ Memory T (HLA-DR+)	4_16_22	0.35	0.28	1	1
ICI01_s0_a8_ac	ICI01	Activated CD4+ Memory T (HLA-DR+)	4_16_22	0.35	0.28	1	1
ICI01_s0_a9_ac	ICI01	Activated CD4+ Memory T (HLA-DR+)	4_16_22	0.35	0.28	1	1
ICI02_s0_a1_ac	ICI02	Activated CD4+ Memory T (HLA-DR+)	4_16_22	0.35	0.28	1	1
ICI02_s0_a2_ac	ICI02	Activated CD4+ Memory T (HLA-DR+)	4_16_22	0.35	0.28	1	1
ICI02_s0_a3_ac	ICI02	Activated CD4+ Memory T (HLA-DR+)	4_16_22	0.35	0.28	1	1
ICI02_s0_a4_ac	ICI02	Activated CD4+ Memory T (HLA-DR+)	4_16_22	0.35	0.28	1	1
ICI02_s0_a5_ac	ICI02	Activated CD4+ Memory T (HLA-DR+)	4_16_22	0.35	0.28	1	1
ICI04_s0_a1_ac	ICI04	Activated CD4+ Memory T (HLA-DR+)	4_16_22	0.35	0.28	1	1
ICI04_s0_a2_ac	ICI04	Activated CD4+ Memory T (HLA-DR+)	4_16_22	0.35	0.28	1	1
ICI04_s0_a3_ac	ICI04	Activated CD4+ Memory T (HLA-DR+)	4_16_22	0.35	0.28	1	1
ICI04_s0_a4_ac	ICI04	Activated CD4+ Memory T (HLA-DR+)	4_16_22	0.35	0.28	1	1
ICI04_s0_a5_ac	ICI04	Activated CD4+ Memory T (HLA-DR+)	4_16_22	0.35	0.28	1	1
ICI05_s0_a3_ac	ICI05	Activated CD4+ Memory T (HLA-DR+)	4_16_22	0.35	0.28	1	1
ICI05_s0_a5_ac	ICI05	Activated CD4+ Memory T (HLA-DR+)	4_16_22	0.35	0.28	1	1
ICI06_s0_a1_ac	ICI06	Activated CD4+ Memory T (HLA-DR+)	4_16_22	0.35	0.28	1	1
ICI06_s0_a2_ac	ICI06	Activated CD4+ Memory T (HLA-DR+)	4_16_22	0.35	0.28	1	1
ICI06_s0_a3_ac	ICI06	Activated CD4+ Memory T (HLA-DR+)	4_16_22	0.35	0.28	1	1
ICI06_s0_a4_ac	ICI06	Activated CD4+ Memory T (HLA-DR+)	4_16_22	0.35	0.28	1	1
ICI06_s0_a5_ac	ICI06	Activated CD4+ Memory T (HLA-DR+)	4_16_22	0.35	0.28	1	1
ICI07_s0_a2_ac	ICI07	Activated CD4+ Memory T (HLA-DR+)	4_16_22	0.35	0.28	1	1
ICI08_s0_a1_ac	ICI08	Activated CD4+ Memory T (HLA-DR+)	4_16_22	0.35	0.28	1	1
ICI08_s0_a2_ac	ICI08	Activated CD4+ Memory T (HLA-DR+)	4_16_22	0.35	0.28	1	1
ICI08_s0_a3_ac	ICI08	Activated CD4+ Memory T (HLA-DR+)	4_16_22	0.35	0.28	1	1
ICI08_s0_a5_ac	ICI08	Activated CD4+ Memory T (HLA-DR+)	4_16_22	0.35	0.28	1	1
ICI09_s0_a1_ac	ICI09	Activated CD4+ Memory T (HLA-DR+)	4_16_22	0.35	0.28	1	1
ICI09_s0_a2_ac	ICI09	Activated CD4+ Memory T (HLA-DR+)	4_16_22	0.35	0.28	1	1
ICI09_s0_a3_ac	ICI09	Activated CD4+ Memory T (HLA-DR+)	4_16_22	0.35	0.28	1	1
ICI09_s0_a4_ac	ICI09	Activated CD4+ Memory T (HLA-DR+)	4_16_22	0.35	0.28	1	1
ICI09_s0_a5_ac	ICI09	Activated CD4+ Memory T (HLA-DR+)	4_16_22	0.35	0.28	1	1
ICI10_s0_a1_ac	ICI10	Activated CD4+ Memory T (HLA-DR+)	4_16_22	0.35	0.28	1	1
ICI10_s0_a2_ac	ICI10	Activated CD4+ Memory T (HLA-DR+)	4_16_22	0.35	0.28	1	1
ICI10_s0_a3_ac	ICI10	Activated CD4+ Memory T (HLA-DR+)	4_16_22	0.35	0.28	1	1
ICI10_s0_a4_ac	ICI10	Activated CD4+ Memory T (HLA-DR+)	4_16_22	0.35	0.28	1	1
ICI10_s0_a5_ac	ICI10	Activated CD4+ Memory T (HLA-DR+)	4_16_22	0.35	0.28	1	1
ICI11_s0_a1_ac	ICI11	Activated CD4+ Memory T (HLA-DR+)	4_16_22	0.35	0.28	1	1
ICI11_s0_a4_ac	ICI11	Activated CD4+ Memory T (HLA-DR+)	4_16_22	0.35	0.28	1	1
ICI12_s0_a1_ac	ICI12	Activated CD4+ Memory T (HLA-DR+)	4_16_22	0.35	0.28	1	1
ICI12_s0_a2_ac	ICI12	Activated CD4+ Memory T (HLA-DR+)	4_16_22	0.35	0.28	1	1
ICI12_s0_a3_ac	ICI12	Activated CD4+ Memory T (HLA-DR+)	4_16_22	0.35	0.28	1	1
ICI12_s0_a5_ac	ICI12	Activated CD4+ Memory T (HLA-DR+)	4_16_22	0.35	0.28	1	1
ICI13_s0_a1_ac	ICI13	Activated CD4+ Memory T (HLA-DR+)	4_16_22	0.35	0.28	1	1
ICI13_s0_a2_ac	ICI13	Activated CD4+ Memory T (HLA-DR+)	4_16_22	0.35	0.28	1	1
ICI13_s0_a3_ac	ICI13	Activated CD4+ Memory T (HLA-DR+)	4_16_22	0.35	0.28	1	1
ICI13_s0_a4_ac	ICI13	Activated CD4+ Memory T (HLA-DR+)	4_16_22	0.35	0.28	1	1
ICI13_s0_a5_ac	ICI13	Activated CD4+ Memory T (HLA-DR+)	4_16_22	0.35	0.28	1	1
ICI14_s0_a1_ac	ICI14	Activated CD4+ Memory T (HLA-DR+)	4_16_22	0.35	0.28	1	1
ICI14_s0_a3_ac	ICI14	Activated CD4+ Memory T (HLA-DR+)	4_16_22	0.35	0.28	1	1
ICI14_s0_a4_ac	ICI14	Activated CD4+ Memory T (HLA-DR+)	4_16_22	0.35	0.28	1	1
ICI14_s0_a5_ac	ICI14	Activated CD4+ Memory T (HLA-DR+)	4_16_22	0.35	0.28	1	1
ICI15_s0_a1_ac	ICI15	Activated CD4+ Memory T (HLA-DR+)	4_16_22	0.35	0.28	1	1
ICI15_s0_a2_ac	ICI15	Activated CD4+ Memory T (HLA-DR+)	4_16_22	0.35	0.28	1	1
ICI15_s0_a3_ac	ICI15	Activated CD4+ Memory T (HLA-DR+)	4_16_22	0.35	0.28	1	1
ICI15_s0_a4_ac	ICI15	Activated CD4+ Memory T (HLA-DR+)	4_16_22	0.35	0.28	1	1
ICI15_s0_a5_ac	ICI15	Activated CD4+ Memory T (HLA-DR+)	4_16_22	0.35	0.28	1	1

### Sheet: Exclusion
FoV	Patient	Cell Type Excluded	Unreliable Marker(s)
ICI02_s0_a2_ac	ICI02	Cholangiocytes	CK19
ICI05_s0_a3_ac	ICI05	Cholangiocytes	CK19
ICI06_s0_a4_ac	ICI06	Cholangiocytes	CK19
ICI10_s0_a3_ac	ICI10	Cholangiocytes	CK19
ICI10_s0_a5_ac	ICI10	Cholangiocytes	CK19
AIH01_s0_a2_ac	AIH01	Endothelium	CD31
AIH01_s0_a3_ac	AIH01	Endothelium	CD31
AIH01_s0_a4_ac	AIH01	Endothelium	CD31
AIH01_s0_a5_ac	AIH01	Endothelium	CD31
AIH01_s0_a6_ac	AIH01	Endothelium	CD31
AIH02_s0_a1_ac	AIH02	Endothelium	CD31
AIH02_s0_a2_ac	AIH02	Endothelium	CD31
AIH02_s0_a3_ac	AIH02	Endothelium	CD31
AIH02_s0_a4_ac	AIH02	Endothelium	CD31
AIH02_s0_a5_ac	AIH02	Endothelium	CD31
AIH03_s0_a1_ac	AIH03	Endothelium	CD31
AIH03_s0_a2_ac	AIH03	Endothelium	CD31
AIH03_s0_a4_ac	AIH03	Endothelium	CD31
AIH03_s0_a5_ac	AIH03	Endothelium	CD31
AIH04_s0_a1_ac	AIH04	Endothelium	CD31
AIH04_s0_a3_ac	AIH04	Endothelium	CD31
AIH04_s0_a4_ac	AIH04	Endothelium	CD31
AIH04_s0_a5_ac	AIH04	Endothelium	CD31
AIH04_s0_a6_ac	AIH04	Endothelium	CD31
AIH05_s0_a1_ac	AIH05	Endothelium	CD31
AIH05_s0_a2_ac	AIH05	Endothelium	CD31
AIH05_s0_a3_ac	AIH05	Endothelium	CD31
AIH05_s0_a5_ac	AIH05	Endothelium	CD31
AIH06_s0_a1_ac	AIH06	Endothelium	CD31
AIH06_s0_a7_ac	AIH06	Endothelium	CD31
AIH07_s0_a1_ac	AIH07	Endothelium	CD31
AIH07_s0_a2_ac	AIH07	Endothelium	CD31
AIH07_s0_a3_ac	AIH07	Endothelium	CD31
AIH07_s0_a4_ac	AIH07	Endothelium	CD31
AIH07_s0_a5_ac	AIH07	Endothelium	CD31
AIH08_s0_a1_ac	AIH08	Endothelium	CD31
AIH08_s0_a2_ac	AIH08	Endothelium	CD31
AIH08_s0_a3_ac	AIH08	Endothelium	CD31
AIH08_s0_a4_ac	AIH08	Endothelium	CD31
AIH08_s0_a5_ac	AIH08	Endothelium	CD31
AIH09_s0_a1_ac	AIH09	Endothelium	CD31
AIH09_s0_a2_ac	AIH09	Endothelium	CD31
AIH09_s0_a3_ac	AIH09	Endothelium	CD31
AIH09_s0_a4_ac	AIH09	Endothelium	CD31
AIH09_s0_a5_ac	AIH09	Endothelium	CD31
AIH11_s0_a1_ac	AIH11	Endothelium	CD31
AIH11_s0_a2_ac	AIH11	Endothelium	CD31
AIH11_s0_a3_ac	AIH11	Endothelium	CD31
AIH11_s0_a4_ac	AIH11	Endothelium	CD31
AIH11_s0_a5_ac	AIH11	Endothelium	CD31
AIH12_s0_a1_ac	AIH12	Endothelium	CD31
AIH12_s0_a2_ac	AIH12	Endothelium	CD31
AIH12_s0_a3_ac	AIH12	Endothelium	CD31
AIH12_s0_a5_ac	AIH12	Endothelium	CD31
AIH13_s0_a1_ac	AIH13	Endothelium	CD31
AIH13_s0_a2_ac	AIH13	Endothelium	CD31
AIH13_s0_a3_ac	AIH13	Endothelium	CD31
AIH13_s0_a4_ac	AIH13	Endothelium	CD31
AIH13_s0_a5_ac	AIH13	Endothelium	CD31
AIH14_s0_a1_ac	AIH14	Endothelium	CD31
AIH14_s0_a2_ac	AIH14	Endothelium	CD31
AIH14_s0_a4_ac	AIH14	Endothelium	CD31
AIH14_s0_a5_ac	AIH14	Endothelium	CD31
AIH15_s0_a1_ac	AIH15	Endothelium	CD31
AIH15_s0_a2_ac	AIH15	Endothelium	CD31
AIH15_s0_a3_ac	AIH15	Endothelium	CD31
AIH15_s0_a4_ac	AIH15	Endothelium	CD31
AIH15_s0_a5_ac	AIH15	Endothelium	CD31
AIH16_s0_a1_ac	AIH16	Endothelium	CD31
AIH16_s0_a2_ac	AIH16	Endothelium	CD31
AIH16_s0_a3_ac	AIH16	Endothelium	CD31
AIH16_s0_a4_ac	AIH16	Endothelium	CD31
AIH16_s0_a5_ac	AIH16	Endothelium	CD31
ICI11_s0_a4_ac	ICI11	Endothelium	CD31
AIH15_s0_a4_ac	AIH15	Immune Cells (unclassified)	CD45
ICI01_s0_a1_ac	ICI01	Immune Cells (unclassified)	CD45
ICI05_s0_a3_ac	ICI05	Immune Cells (unclassified)	CD45
Control01_s0_a4_ac	Control01	Mast Cells	Tryptase
Control01_s0_a7_ac	Control01	Mast Cells	Tryptase
Control03_s0_a6_ac	Control03	Mast Cells	Tryptase
ICI01_s0_a1_ac	ICI01	Mast Cells	Tryptase
ICI05_s0_a5_ac	ICI05	Mast Cells	Tryptase
ICI06_s0_a4_ac	ICI06	Mast Cells	Tryptase
ICI10_s0_a3_ac	ICI10	Mast Cells	Tryptase
ICI11_s0_a4_ac	ICI11	Mast Cells	Tryptase
AIH15_s0_a4_ac	AIH15	CD8+ T Cells	CD8a;CD3
AIH15_s0_a4_ac	AIH15	CD4+ T Cells	CD4;CD3
Control01_s0_a1_ac	Control01	Plasma Cells	CD138;CD38
Control01_s0_a3_ac	Control01	Plasma Cells	CD138;CD38
ICI04_s0_a3_ac	ICI04	Plasma Cells	CD138;CD38
AIH15_s0_a1_ac	AIH15	CD4+ Treg	FoxP3
AIH15_s0_a3_ac	AIH15	CD4+ Treg	FoxP3
AIH15_s0_a5_ac	AIH15	CD4+ Treg	FoxP3
Control01_s0_a1_ac	Control01	CD4+ Treg	FoxP3
Control01_s0_a2_ac	Control01	CD4+ Treg	FoxP3
Control01_s0_a3_ac	Control01	CD4+ Treg	FoxP3
Control01_s0_a4_ac	Control01	CD4+ Treg	FoxP3
Control01_s0_a5_ac	Control01	CD4+ Treg	FoxP3
Control01_s0_a6_ac	Control01	CD4+ Treg	FoxP3
Control01_s0_a7_ac	Control01	CD4+ Treg	FoxP3
Control01_s0_a8_ac	Control01	CD4+ Treg	FoxP3
Control03_s0_a1_ac	Control03	CD4+ Treg	FoxP3
Control03_s0_a2_ac	Control03	CD4+ Treg	FoxP3
Control03_s0_a3_ac	Control03	CD4+ Treg	FoxP3
Control03_s0_a4_ac	Control03	CD4+ Treg	FoxP3
Control03_s0_a5_ac	Control03	CD4+ Treg	FoxP3
Control03_s0_a7_ac	Control03	CD4+ Treg	FoxP3
Control03_s0_a8_ac	Control03	CD4+ Treg	FoxP3
ICI01_s0_a1_ac	ICI01	CD4+ Treg	FoxP3
AIH04_s0_a1_ac	AIH04	CD4+ Th2	GATA3
AIH06_s0_a1_ac	AIH06	CD4+ Th2	GATA3
AIH11_s0_a4_ac	AIH11	CD4+ Th2	GATA3
AIH13_s0_a5_ac	AIH13	CD4+ Th2	GATA3
AIH15_s0_a2_ac	AIH15	CD4+ Th2	GATA3
Control01_s0_a3_ac	Control01	CD4+ Th2	GATA3
Control01_s0_a5_ac	Control01	CD4+ Th2	GATA3
Control01_s0_a6_ac	Control01	CD4+ Th2	GATA3
Control01_s0_a8_ac	Control01	CD4+ Th2	GATA3
Control03_s0_a6_ac	Control03	CD4+ Th2	GATA3
Control03_s0_a7_ac	Control03	CD4+ Th2	GATA3
*Note: Cell types with poor antibody signal-to-noise ratio in specific fields of view were excluded from downstream analysis. Total scope: 120 cell-type blacklist entries across 93 unique FoVs and 24 patients (of 144 FoVs total). Each entry was identified by manual visual inspection of every marker channel per FoV against QuPath overlays.
