## Supplementary material for "Macrophage-CD8⁺ T Cell Spatial Coupling Defines an Innate-Adaptive Injury Niche in Human Checkpoint Inhibitor Hepatotoxicity": Table S-1

### Sheet: patient_metadata
Metadata_SlideID	IMC_SlideID	PatientID	Primary_Adjudicated_Drug	Secondary_Adjudicated_Drug	Therapy_Label	Type_of_Cancer	Sex	Age	Body_Mass_Index	Latency	Primary_Drug_Start_to_DILI_Onset	Jaundice	Treated_with_corticosteroids	serum_ANA_positive	serum_ASMA_positive	serum_IgM_onset	serum_IgG_onset	serum_IgA	Absolute_eosinophil_count	Eosinophil_greater_than_500	ALT_onset	AST_onset	ALP_onset	Tbili_onset	rvalue_onset	pattern_of_injury_onset	ALT_peak_6_months	AST_peak_6_months	ALP_peak_6_months	Tbili_peak_6_months	INR_peak_6_months	Days_from_onset_to_peak_Tbili	Days_from_peak_to_improvement_Tbili	Days_from_peak_to_improvement_Tbili_by_half	Days_from_onset_to_peak_ALT	Days_from_peak_to_below_ULN_ALT	Days_from_peak_to_improvement_ALT_by_half	Days_from_onset_to_peak_AST	Days_from_peak_to_below_ULN_AST	Days_from_peak_to_improvement_AST_by_half	Days_from_onset_to_peak_ALP	Days_from_peak_to_below_ULN_ALP	Days_from_peak_to_improvement_ALP_by_half	Hospitalized_or_prolonged_hospitalization	Death	Chronic_DILI	DILIN_Severity_Score	duration_of_therapy	total_protein_onset	albumin_onset	INR_onset	wbc_onset	hgb_onset	plt_onset	ALP_peak	AST_peak	ALT_peak	Tbili_peak	serum_IgG_peak	serum_IgM_peak	serum_ANA_titer	serum_ASMA_titer	serum_AMA_positive	serum_AMA_titer	ALP_treatment_time_0	AST_treatment_time_0	ALT_treatment_time_0	Tbili_treatment_time_0	INR_treatment_time_0	serum_IgG_treatment_time_0	serum_IgM_treatment_time_0	ALP_treatment_time_1m	AST_treatment_time_1m	ALT_treatment_time_1m	Tbili_treatment_time_1m	serum_IgG_treatment_time_1m	serum_IgM_treatment_time_1m	ALP_treatment_time_3m	AST_treatment_time_3m	ALT_treatment_time_3m	Tbili_treatment_time_3m	serum_IgG_treatment_time_3m	serum_IgM_treatment_time_3m	ALP_treatment_time_6m	AST_treatment_time_6m	ALT_treatment_time_6m	Tbili_treatment_time_6m	serum_IgG_treatment_time_6m	serum_IgM_treatment_time_6m	ALP_treatment_time_12m	AST_treatment_time_12m	ALT_treatment_time_12m	Tbili_treatment_time_12m	serum_IgG_treatment_time_12m	serum_IgM_treatment_time_12m	ALP_treatment_time_24m	AST_treatment_time_24m	ALT_treatment_time_24m	Tbili_treatment_time_24m	serum_IgG_treatment_time_24m	serum_IgM_treatment_time_24m	mycophenolate_mofetil_used	other_drug_used	drug_response	relapse	progression_of_disease	sepsis	Biopsy_Total_Portals	Biopsy_Length	Ishak_PP_score	Ishak_Lob_score	Ishak_Port_score	Ishak_CN_score	Granulomas	Plasmacytosis_increased	Eosinophilia_increased	Polymorphonuclear_cells_increased	Lymphoid_aggregates	Bridging_necrosis	Lipogranulomas_present	Steatosis_type	Steatosis_zone	Steatosis_percent_grade	Cholestasis_degree	Hepatocellular_cholestasis	Canalicular_cholestasis	Cholangiolar_cholestasis	Ductal_cholestasis	Chronic_cholestasis	Ductular_reaction	Ductular_injury	Duct_paucity_percentage	Acute_cholangitis	Ballooning_present	Apoptotic_bodies_seen_40x_field	Necrosis_location_zone	Necrosis_percent_degree	Hepatic_rosettes_present	Lobular_disarray	Venoocclusive_changes	Central_venulitis	Portal_venopathy	Hemorrhage	Sinusoidal_dilatation	Ground_glass_cells	Inclusions	Mallory_Denk_bodies	Ito_cells	Glycogenesis_present	Pattern_of_injury
ICI01	ICI_01	ICI_1	Pembrolizumab	Chemotherapy_concomitant	Monotherapy	Bladder	Male	76-80	27.3047	122	13_to_24_weeks	Yes	Yes	NA	No	79	1070	605	180	No	1433	1570	1126	7.3	3.56	Mixed	1433	1570	1126	8.1	1.2	2	6	3	0	53	6	0	47	3	0	36	9	Yes	No	No	Moderate	13	NA	NA	NA	NA	NA	NA	NA	NA	NA	NA	NA	NA	NA	NA	NA	NA	NA	NA	NA	NA	NA	NA	NA	NA	NA	NA	NA	NA	NA	NA	NA	NA	NA	NA	NA	NA	NA	NA	NA	NA	NA	NA	NA	NA	NA	NA	NA	NA	NA	NA	NA	NA	NA	NA	NA	NA	NA	NA	NA	20	25	3	4	2	0	Enriched	no	no	yes	no	no	no	macrovesicular	1	5_to_33	grade_1	none_visible	present	none_visible	none_visible	present	prominent	multiple	ducts_present_greater_than_75	absent	no	11_to_30	NA	0	no	absent	absent	absent	absent	absent	absent	absent	absent	absent	absent	no	Cholestatic_Hepatitic
ICI02	ICI_02	ICI_2	Nivolumab	NA	Monotherapy	Melanoma	Male	66-70	28.0998	515	Greater_than_24_weeks	Yes	No	No	Yes	35	651	306	315	No	193	142	857	3.3	0.45	Cholestatic	401	376	1378	8.7	1.62	175	43	31	4	29	6	4	29	4	8	516	15	Yes	No	Yes	Moderate	358	NA	NA	NA	NA	NA	NA	NA	NA	NA	NA	NA	NA	NA	NA	NA	NA	NA	NA	NA	NA	NA	NA	NA	NA	NA	NA	NA	NA	NA	NA	NA	NA	NA	NA	NA	NA	NA	NA	NA	NA	NA	NA	NA	NA	NA	NA	NA	NA	NA	NA	NA	NA	NA	NA	NA	NA	NA	NA	NA	21	18	2	3	2	0	Enriched	no	yes	no	yes_without germinal center	no	no	macrovesicular	1	5_to_33	grade_1	none_visible	present	none_visible	none_visible	present	prominent	multiple	ducts_present_greater_than_75	absent	many	less_than_10	NA	0	no	absent	absent	absent	absent	absent	absent	absent	absent	present	absent	no	Chronic_Cholestatic
ICI04	ICI_04	ICI_4	Ipilimumab	NA	Monotherapy	Melanoma	Male	21-25	18.8889	109	13_to_24_weeks	Yes	Yes	No	No	NA	NA	193	109.2	No	2609	934	115	6.06	33.45	Hepatocellular	2803	947	181	15.9	1.4	22	19	3	1	81	30	1	65	7	NA	NA	NA	Yes	No	No	Moderate	64	NA	NA	NA	NA	NA	NA	NA	NA	NA	NA	NA	NA	NA	NA	NA	NA	NA	NA	NA	NA	NA	NA	NA	NA	NA	NA	NA	NA	NA	NA	NA	NA	NA	NA	NA	NA	NA	NA	NA	NA	NA	NA	NA	NA	NA	NA	NA	NA	NA	NA	NA	NA	NA	NA	NA	NA	NA	NA	NA	48	29	3	4	1	0	Enriched	yes	no	yes	no	no	no	macrovesicular	Azonal	less_than_5	grade_2	none_visible	present	none_visible	none_visible	none_visible	prominent	multiple	ducts_present_greater_than_75	absent	no	11_to_30	3	5_to_33	yes	present	absent	absent	absent	present	absent	absent	absent	absent	absent	no	Cholestatic_Hepatitic
ICI05	ICI_05	ICI_9	Ipilimumab	Pembrolizumab	Combination_Therapy	Metastatic_Melanoma	Female	66-70	24.8047	56	5_to_12_weeks	No	Yes	No	No	NA	NA	NA	937.2	Yes	457	133	173	1	8.81	Hepatocellular	2544	730	478	1.5	1	NA	NA	NA	32	42	7	32	28	3	163	NA	NA	Yes	Yes	No	Mild	22	NA	NA	NA	NA	NA	NA	NA	NA	NA	NA	NA	NA	NA	NA	NA	NA	NA	NA	NA	NA	NA	NA	NA	NA	NA	NA	NA	NA	NA	NA	NA	NA	NA	NA	NA	NA	NA	NA	NA	NA	NA	NA	NA	NA	NA	NA	NA	NA	NA	NA	NA	NA	NA	NA	NA	NA	NA	NA	NA	28	25	1	1	1	3	Enriched	no	no	no	no	no	yes	macrovesicular	1	less_than_5	none_visible	none_visible	none_visible	none_visible	none_visible	none_visible	not_prominent	none	ducts_present_greater_than_75	absent	no	greater_than_30	3	5_to_33	no	absent	absent	absent	absent	present	absent	absent	absent	absent	absent	no	Zonal_Necrosis
ICI06	ICI_06	ICI_6	Ipilimumab	Nivolumab	Combination_Therapy	Metastatic_Melanoma	Male	56-60	27.9938	65	5_to_12_weeks	No	Yes	No	No	74	906	190	544	Yes	460	366	255	2.2	5.98	Hepatocellular	536	417	255	2.2	1.2	242	1	1	13	13	6	233	10	2	212	31	31	Yes	Yes	Yes	Mild	22	NA	NA	NA	NA	NA	NA	NA	NA	NA	NA	NA	NA	NA	NA	NA	NA	NA	NA	NA	NA	NA	NA	NA	NA	NA	NA	NA	NA	NA	NA	NA	NA	NA	NA	NA	NA	NA	NA	NA	NA	NA	NA	NA	NA	NA	NA	NA	NA	NA	NA	NA	NA	NA	NA	NA	NA	NA	NA	NA	29	29	3	4	3	1	Very_Enriched	no	no	yes	no	no	yes	macrovesicular	1	33_to_67	none_visible	none_visible	none_visible	none_visible	none_visible	none_visible	not_prominent	multiple	ducts_present_greater_than_75	absent	no	11_to_30	NA	0	no	absent	absent	absent	absent	absent	absent	absent	absent	absent	absent	no	Granulomatous
ICI07	ICI_07	ICI_7	Pembrolizumab	NA	Monotherapy	Metastatic_Melanoma	Male	81-85	28.4571	72	5_to_12_weeks	No	Yes	No	No	NA	NA	NA	104	No	415	232	573	3.1	2.51	Mixed	415	232	573	3.1	1.2	0	2	6	0	15	3	0	24	3	0	27	14	Yes	Yes	No	Moderate	1	NA	NA	NA	NA	NA	NA	NA	NA	NA	NA	NA	NA	NA	NA	NA	NA	NA	NA	NA	NA	NA	NA	NA	NA	NA	NA	NA	NA	NA	NA	NA	NA	NA	NA	NA	NA	NA	NA	NA	NA	NA	NA	NA	NA	NA	NA	NA	NA	NA	NA	NA	NA	NA	NA	NA	NA	NA	NA	NA	35	26	1	3	2	0	Enriched	no	no	no	no	no	yes	NA	NA	NA	none_visible	none_visible	none_visible	none_visible	none_visible	present	not_prominent	multiple	ducts_present_greater_than_75	absent	few	less_than_10	NA	0	no	absent	absent	absent	present	absent	present	absent	absent	absent	absent	no	Chronic_Hepatitic
ICI08	ICI_08	ICI_8	Nivolumab	NA	Monotherapy	Lung	Female	61-65	30.5078	352	Greater_than_24_weeks	No	Yes	No	No	258	501	164	516.6	Yes	356	245	550	0.6	2.15	Mixed	597	290	938	4.7	1	167	10	11	77	102	54	77	133	22	221	1163	23	Yes	Yes	Yes	Moderate	189	NA	NA	NA	NA	NA	NA	NA	NA	NA	NA	NA	NA	NA	NA	NA	NA	NA	NA	NA	NA	NA	NA	NA	NA	NA	NA	NA	NA	NA	NA	NA	NA	NA	NA	NA	NA	NA	NA	NA	NA	NA	NA	NA	NA	NA	NA	NA	NA	NA	NA	NA	NA	NA	NA	NA	NA	NA	NA	NA	32	18	1	1	1	0	Not_Enriched	no	no	no	no	no	no	macrovesicular	Azonal	5_to_33	none_visible	none_visible	none_visible	none_visible	none_visible	none_visible	not_prominent	single	ducts_present_greater_than_75	absent	no	less_than_10	NA	0	no	absent	absent	absent	absent	absent	present	absent	absent	absent	absent	yes	Minimal_non_specific_changes
ICI09	ICI_09	ICI_9	Ipilimumab	Pembrolizumab	Combination_Therapy	Metastatic_Melanoma	Female	66-70	24.8047	56	5_to_12_weeks	No	Yes	No	No	NA	NA	NA	937.2	Yes	457	133	173	1	8.81	Hepatocellular	2544	730	478	1.5	1	NA	NA	NA	32	42	7	32	28	3	163	NA	NA	Yes	Yes	No	Mild	22	NA	NA	NA	NA	NA	NA	NA	NA	NA	NA	NA	NA	NA	NA	NA	NA	NA	NA	NA	NA	NA	NA	NA	NA	NA	NA	NA	NA	NA	NA	NA	NA	NA	NA	NA	NA	NA	NA	NA	NA	NA	NA	NA	NA	NA	NA	NA	NA	NA	NA	NA	NA	NA	NA	NA	NA	NA	NA	NA	24	23	1	1	1	0	Not_Enriched	no	no	no	no	no	yes	macrovesicular	1	5_to_33	none_visible	none_visible	none_visible	none_visible	none_visible	none_visible	not_prominent	none	ducts_present_greater_than_75	absent	no	less_than_10	NA	0	no	absent	absent	absent	absent	absent	absent	absent	absent	absent	absent	no	Macrovesicular_Steatotic
ICI10	ICI_10	ICI_9	Ipilimumab	Pembrolizumab	Combination_Therapy	Metastatic_Melanoma	Female	66-70	24.8047	56	5_to_12_weeks	No	Yes	No	No	NA	NA	NA	937.2	Yes	457	133	173	1	8.81	Hepatocellular	2544	730	478	1.5	1	NA	NA	NA	32	42	7	32	28	3	163	NA	NA	Yes	Yes	No	Mild	22	NA	NA	NA	NA	NA	NA	NA	NA	NA	NA	NA	NA	NA	NA	NA	NA	NA	NA	NA	NA	NA	NA	NA	NA	NA	NA	NA	NA	NA	NA	NA	NA	NA	NA	NA	NA	NA	NA	NA	NA	NA	NA	NA	NA	NA	NA	NA	NA	NA	NA	NA	NA	NA	NA	NA	NA	NA	NA	NA	30	31	1	1	1	3	Enriched	no	no	no	no	no	no	macrovesicular	1	less_than_5	none_visible	none_visible	none_visible	none_visible	none_visible	none_visible	not_prominent	none	ducts_present_greater_than_75	absent	no	11_to_30	3	5_to_33	no	absent	absent	present	absent	present	absent	absent	absent	absent	absent	no	Zonal_Necrosis
ICI11	ICI_11	ICI_11	Ipilimumab	Nivolumab	Combination_Therapy	Metastatic_Melanoma	Female	46-50	21.8525	1	Less_than_1_week	No	Yes	No	No	NA	NA	NA	779.7	Yes	237	202	156	0.4	5.04	Hepatocellular	323	211	205	0.6	1.1	NA	NA	NA	91	100	5	91	241	4	NA	NA	NA	No	No	No	Mild	43	NA	NA	NA	NA	NA	NA	NA	NA	NA	NA	NA	NA	NA	NA	NA	NA	NA	NA	NA	NA	NA	NA	NA	NA	NA	NA	NA	NA	NA	NA	NA	NA	NA	NA	NA	NA	NA	NA	NA	NA	NA	NA	NA	NA	NA	NA	NA	NA	NA	NA	NA	NA	NA	NA	NA	NA	NA	NA	NA	24	25	1	1	1	0	Enriched	no	no	no	no	no	no	macrovesicular	Azonal	less_than_5	none_visible	none_visible	none_visible	none_visible	none_visible	none_visible	not_prominent	none	ducts_present_greater_than_75	absent	few	none	NA	0	no	absent	absent	absent	absent	absent	absent	absent	absent	absent	absent	no	Chronic_Hepatitic
ICI12	ICI_12	ICI_12	Ipilimumab	Nivolumab	Combination_Therapy	Metastatic_Renal_Cell	Male	56-60	33.8219	84	5_to_12_weeks	No	Yes	No	No	48	1026	166	321.3	No	NA	NA	NA	NA	NA	NA	1633	999	210	3.7	1.5	21	12	21	24	111	15	21	183	18	NA	NA	NA	Yes	No	No	Moderate	63	NA	NA	NA	NA	NA	NA	NA	NA	NA	NA	NA	NA	NA	NA	NA	NA	NA	NA	NA	NA	NA	NA	NA	NA	NA	NA	NA	NA	NA	NA	NA	NA	NA	NA	NA	NA	NA	NA	NA	NA	NA	NA	NA	NA	NA	NA	NA	NA	NA	NA	NA	NA	NA	NA	NA	NA	NA	NA	NA	19	22	2	4	2	4	Enriched	no	no	no	no	bridging	yes	NA	NA	NA	none_visible	none_visible	none_visible	none_visible	none_visible	none_visible	not_prominent	none	ducts_present_greater_than_75	absent	no	11_to_30	3	5_to_33	yes	present	absent	absent	absent	present	absent	absent	absent	absent	absent	no	Acute_Hepatitic
ICI13	ICI_13	ICI_13	Ipilimumab	Nivolumab	Combination_Therapy	Melanoma	Male	26-30	43.3248	59	5_to_12_weeks	No	Yes	No	No	39	688	422	530.4	Yes	1391	604	69	1.8	39.74	Hepatocellular	1391	604	143	1.8	1.2	NA	NA	NA	0	120	24	0	35	3	NA	NA	NA	Yes	No	No	Mild	23	NA	NA	NA	NA	NA	NA	NA	NA	NA	NA	NA	NA	NA	NA	NA	NA	NA	NA	NA	NA	NA	NA	NA	NA	NA	NA	NA	NA	NA	NA	NA	NA	NA	NA	NA	NA	NA	NA	NA	NA	NA	NA	NA	NA	NA	NA	NA	NA	NA	NA	NA	NA	NA	NA	NA	NA	NA	NA	NA	16	28	2	4	2	1	Very_Enriched	no	yes	no	no	no	yes	macrovesicular	1	33_to_67	none_visible	none_visible	none_visible	none_visible	none_visible	none_visible	not_prominent	none	ducts_present_greater_than_75	absent	no	less_than_10	Azonal	less_than_5	no	absent	absent	present	absent	absent	absent	absent	absent	absent	absent	no	Granulomatous
ICI14	ICI_14	ICI_14	Pembrolizumab	Chemotherapy_concomitant	Monotherapy	Metastatic_Lung	Male	46-50	38.0823	210	Greater_than_24_weeks	No	Yes	No	No	NA	NA	NA	139.1	No	336	618	409	2.9	2.72	Mixed	661	618	595	3.6	1.3	3	20	25	21	161	22	0	107	28	14	49	17	Yes	Yes	Yes	Moderate	189	NA	NA	NA	NA	NA	NA	NA	NA	NA	NA	NA	NA	NA	NA	NA	NA	NA	NA	NA	NA	NA	NA	NA	NA	NA	NA	NA	NA	NA	NA	NA	NA	NA	NA	NA	NA	NA	NA	NA	NA	NA	NA	NA	NA	NA	NA	NA	NA	NA	NA	NA	NA	NA	NA	NA	NA	NA	NA	NA	14	29	2	4	2	0	Very_Enriched	no	yes	no	no	no	yes	microvesicular	3	greater_than_67	none_visible	none_visible	none_visible	none_visible	none_visible	none_visible	not_prominent	multiple	ducts_present_greater_than_75	absent	no	less_than_10	NA	0	no	absent	absent	absent	absent	absent	absent	absent	absent	absent	absent	no	Acute_Hepatitic
ICI15	ICI_15	ICI_15	Pembrolizumab	NA	Monotherapy	Melanoma	Male	56-60	26.154	85	13_to_24_weeks	No	Yes	No	No	78	1082	630	440.8	No	1707	2706	190	8.3	29.78	Hepatocellular	1707	2706	282	8.4	3.2	2	24	9	0	39	5	0	14	3	141	9	8	Yes	Yes	Yes	Severe	64	NA	NA	NA	NA	NA	NA	NA	NA	NA	NA	NA	NA	NA	NA	NA	NA	NA	NA	NA	NA	NA	NA	NA	NA	NA	NA	NA	NA	NA	NA	NA	NA	NA	NA	NA	NA	NA	NA	NA	NA	NA	NA	NA	NA	NA	NA	NA	NA	NA	NA	NA	NA	NA	NA	NA	NA	NA	NA	NA	31	31	1	1	1	0	Not_Enriched	no	no	yes	no	no	yes	macrovesicular	3	greater_than_67	grade_1	none_visible	present	present	none_visible	none_visible	prominent	none	ducts_present_greater_than_75	absent	no	less_than_10	NA	0	no	absent	absent	absent	absent	absent	absent	absent	absent	absent	absent	no	Mixed_or_unclassifiable
AIH01	AIH_01	AIH_1	NA	NA	NA	NA	Female	46-50	36.51263742951032	NA	NA	yes	NA	yes	no	181	2448	NA	NA	NA	1247	1808	220	8.8	NA	NA	NA	NA	NA	NA	NA	NA	NA	NA	NA	NA	NA	NA	NA	NA	NA	NA	NA	NA	NA	NA	NA	279	7.4	3.2	1.37	6.2	12.3	253	303	1808	1365	9.9	2448	181	160	8	no	0	128	28	24	0.3	1.06	1575	NA	208	316	577	0.7	NA	NA	149	42	100	0.4	NA	NA	166	67	91	0.3	NA	NA	126	30	34	0.2	NA	NA	149	29	29	0.3	1564	NA	no	NA	yes	no	no	no	19	20	4	4	3	5	Not_Enriched	yes	yes	no	yes_without_germinal_center	bridging	no	NA	NA	NA	none_visible	none_visible	none_visible	none_visible	none_visible	none_visible	not_prominent	none	ducts_present_greater_than_75	absent	none	11_to_30	Azonal	less_than_5	yes	present	absent	present	absent	absent	absent	absent	absent	absent	absent	no	NA
AIH02	AIH_02	AIH_2	NA	NA	NA	NA	Female	31-35	24.977043158861342	NA	NA	no	NA	yes	no	300	2121	NA	NA	NA	131	148	122	0.6	NA	NA	NA	NA	NA	NA	NA	NA	NA	NA	NA	NA	NA	NA	NA	NA	NA	NA	NA	NA	NA	NA	NA	651	8.1	4	1.11	7.3	12.9	156	223	500	501	1	1794	NA	1280	0	no	0	71	32	24	0.3	1.02	NA	NA	NA	NA	NA	NA	NA	NA	NA	NA	NA	NA	NA	NA	88	48	44	0.4	NA	NA	107	54	38	0.3	1553	NA	NA	NA	NA	NA	NA	NA	no	NA	yes	yes	yes	no	10	19	4	2	4	2	Not_Enriched	no	no	no	yes_without_germinal_center	none	no	macrovesicular	Azonal	less_than_5	none_visible	none_visible	none_visible	none_visible	none_visible	none_visible	not_prominent	multiple	ducts_present_greater_than_76	absent	none	less_than_10	NA	0	no	absent	absent	absent	absent	absent	absent	absent	absent	absent	absent	no	NA
AIH03	AIH_03	AIH_3	NA	NA	NA	NA	Female	31-35	24.72424557752341	NA	NA	yes	NA	yes	no	NA	2340	NA	NA	NA	829	1097	104	13	NA	NA	NA	NA	NA	NA	NA	NA	NA	NA	NA	NA	NA	NA	NA	NA	NA	NA	NA	NA	NA	NA	NA	1532	7.3	3.2	1.26	11.4	12.6	339	176	1097	912	16.8	2340	NA	160	15	no	0	52	20	18	0.3	0.98	NA	NA	66	25	28	0.8	NA	NA	56	19	20	0.2	NA	NA	46	16	11	0.3	NA	NA	66	18	17	0.2	NA	NA	44	18	12	0.3	NA	NA	yes	rituxan	yes	no	no	no	31	28	4	4	3	2	Not_Enriched	yes	no	no	yes_without_germinal_center	none	no	NA	NA	NA	none_visible	none_visible	none_visible	none_visible	none_visible	none_visible	not_prominent	multiple	ducts_present_greater_than_77	absent	none	11_to_30	NA	0	yes	present	absent	absent	absent	absent	absent	absent	absent	absent	absent	no	NA
AIH04	AIH_04	AIH_4	NA	NA	NA	NA	Male	61-65	25.234289423506024	NA	NA	yes	NA	yes	yes	NA	1982	NA	NA	NA	448	595	89	27.4	NA	NA	NA	NA	NA	NA	NA	NA	NA	NA	NA	NA	NA	NA	NA	NA	NA	NA	NA	NA	NA	NA	NA	1074	6.4	2.8	1.47	6.9	14.6	138	160	781	697	34.9	1982	32	40	128	no	0	50	28	36	1	1.02	NA	NA	160	71	108	8.1	NA	NA	93	80	96	1.1	NA	NA	NA	40	38	NA	896	NA	54	32	20	0.6	879	32	NA	NA	NA	NA	NA	NA	no	NA	yes	yes	yes	no	NA	NA	4	1	4	4	Not_Enriched	yes	no	no	no	bridging	no	macrovesicular	Azonal	5_to_33	none_visible	none_visible	none_visible	none_visible	none_visible	none_visible	prominent	none	ducts_present_greater_than_78	absent	none	less_than_10	NA	0	no	absent	absent	absent	absent	absent	absent	absent	absent	absent	absent	no	NA
AIH05	AIH_05	AIH_5	NA	NA	NA	NA	Male	46-50	28.650137741046834	NA	NA	yes	NA	yes	yes	75	1925	NA	NA	NA	1747	1194	321	2.8	NA	NA	NA	NA	NA	NA	NA	NA	NA	NA	NA	NA	NA	NA	NA	NA	NA	NA	NA	NA	NA	NA	NA	914	8.2	4.5	1.09	3.8	13.5	174	321	1191	1878	8.3	1925	75	160	102	no	0	94	20	21	0.7	1.01	931	74	201	617	854	8.3	NA	NA	109	30	86	0.7	1023	NA	138	60	138	0.7	1228	NA	NA	NA	NA	NA	NA	NA	NA	NA	NA	NA	NA	NA	no	everolimus	yes	yes	no	no	13	16	4	4	3	4	Not_Enriched	yes	no	no	no	bridging	no	macrovesicular	Azonal	less_than_5	none_visible	none_visible	none_visible	none_visible	none_visible	none_visible	not_prominent	none	ducts_present_greater_than_79	absent	none	less_than_10	NA	0	yes	present	absent	absent	absent	present	absent	absent	absent	absent	absent	no	NA
AIH06	AIH_06	AIH_6	NA	NA	NA	NA	Female	36-40	31.431788328016516	NA	NA	yes	NA	yes	yes	NA	1682	NA	NA	NA	1210	712	150	5.9	NA	NA	NA	NA	NA	NA	NA	NA	NA	NA	NA	NA	NA	NA	NA	NA	NA	NA	NA	NA	NA	NA	NA	532	7.3	3.8	0.97	3.9	12.4	357	182	712	1210	6	1682	NA	160	71	no	0	45	17	18	2.1	0.95	1070	NA	74	25	45	1	1185	NA	48	15	21	0.9	1101	NA	45	17	18	2.1	1070	NA	61	23	24	0.8	1222	NA	NA	NA	NA	NA	NA	NA	no	NA	yes	yes	no	no	28	22	4	4	3	0	Not_Enriched	yes	no	no	no	none	no	macrovesicular	1	5_to_33	none_visible	none_visible	none_visible	none_visible	none_visible	none_visible	not_prominent	multiple	ducts_present_greater_than_80	absent	none	less_than_10	NA	0	yes	absent	absent	absent	absent	absent	absent	absent	absent	absent	absent	yes	NA
AIH07	AIH_07	AIH_7	NA	NA	NA	NA	Male	31-35	26.175194521137367	NA	NA	no	NA	yes	yes	NA	3863	NA	NA	NA	384	135	205	1.1	NA	NA	NA	NA	NA	NA	NA	NA	NA	NA	NA	NA	NA	NA	NA	NA	NA	NA	NA	NA	NA	NA	NA	710	7.3	4	1.03	3.7	13.8	265	205	602	767	2.3	3863	161	1280	43	no	0	102	56	84	1	1.1	1469	143	NA	NA	NA	NA	NA	NA	104	115	318	0.6	2531	155	NA	NA	NA	NA	NA	NA	179	602	767	0.9	2247	161	102	56	84	1	1469	143	yes	cyclosporine	no	NA	yes	no	28	22	2	3	1	0	Not_Enriched	no	no	no	no	none	no	NA	NA	NA	none_visible	none_visible	none_visible	none_visible	none_visible	none_visible	prominent	none	ducts_present_greater_than_81	absent	none	less_than_10	NA	0	yes	absent	absent	absent	absent	absent	absent	absent	absent	absent	absent	no	NA
AIH08	AIH_08	AIH_7	NA	NA	NA	NA	Male	31-35	26.175194521137367	NA	NA	no	NA	yes	yes	NA	3863	NA	NA	NA	384	135	205	1.1	NA	NA	NA	NA	NA	NA	NA	NA	NA	NA	NA	NA	NA	NA	NA	NA	NA	NA	NA	NA	NA	NA	NA	710	7.3	4	1.03	3.7	13.8	265	205	602	767	2.3	3863	161	1280	43	no	0	102	56	84	1	1.1	1469	143	NA	NA	NA	NA	NA	NA	104	115	318	0.6	2531	155	NA	NA	NA	NA	NA	NA	179	602	767	0.9	2247	161	102	56	84	1	1469	143	yes	cyclosporine	no	NA	yes	no	28	19	2	2	1	0	Not_Enriched	no	no	no	no	none	no	NA	NA	NA	none_visible	none_visible	none_visible	none_visible	none_visible	none_visible	prominent	none	ducts_present_greater_than_82	absent	none	less_than_10	NA	0	yes	absent	absent	absent	absent	absent	absent	absent	absent	absent	absent	no	NA
AIH09	AIH_09	AIH_9	NA	NA	NA	NA	Female	26-30	32.029085872576175	NA	NA	yes	NA	no	no	137	1265	NA	NA	NA	1952	3788	106	22.5	NA	NA	NA	NA	NA	NA	NA	NA	NA	NA	NA	NA	NA	NA	NA	NA	NA	NA	NA	NA	NA	NA	NA	160	5.3	3	1.55	6.3	9.8	253	181	3788	1952	26.4	1273	170	NA	16	NA	NA	139	24	17	0.3	1.14	NA	NA	153	267	362	3.5	NA	NA	NA	NA	NA	NA	NA	NA	129	425	562	0.4	1273	170	NA	NA	NA	NA	NA	NA	NA	NA	NA	NA	NA	NA	no	NA	yes	no	no	no	8	9	4	4	2	6	Not_Enriched	yes	no	no	no	multilobular	no	NA	NA	NA	none_visible	none_visible	none_visible	none_visible	none_visible	none_visible	prominent	none	ducts_present_greater_than_83	absent	none	11_to_30	Azonal	5_to_33	yes	present	absent	present	absent	present	absent	absent	absent	absent	absent	no	NA
AIH11	AIH_11	AIH_11	NA	NA	NA	NA	Female	56-60	34.96357960457856	NA	NA	yes	NA	yes	yes	134	2189	NA	NA	NA	2310	2091	155	12.1	NA	NA	NA	NA	NA	NA	NA	NA	NA	NA	NA	NA	NA	NA	NA	NA	NA	NA	NA	NA	NA	NA	NA	758	6.6	3.1	1.36	6.6	14.2	113	176	2125	2583	10.4	2565	167	640	68	no	24.7	96	34	16	1.1	NA	NA	NA	94	40	70	1.1	1156	167	69	16	23	0.7	NA	NA	189	1258	1627	13.6	2565	NA	85	26	29	0.9	NA	NA	114	32	21	0.6	NA	NA	yes	NA	yes	yes	no	yes	11	9	4	4	2	6	Not_Enriched	yes	yes	no	no	multilobular	no	NA	NA	NA	none_visible	none_visible	none_visible	none_visible	none_visible	none_visible	not_prominent	none	ducts_present_greater_than_85	absent	none	11_to_30	Azonal	34_to_66	yes	present	absent	absent	absent	absent	absent	absent	absent	absent	absent	no	NA
AIH12	AIH_12	AIH_12	NA	NA	NA	NA	Female	21-25	20.549886621315196	NA	NA	yes	NA	yes	no	138	2316	NA	NA	NA	1710	1271	112	8.4	NA	NA	NA	NA	NA	NA	NA	NA	NA	NA	NA	NA	NA	NA	NA	NA	NA	NA	NA	NA	NA	NA	NA	60	6.7	3.4	1.1	3.3	11.7	158	130	1271	1749	10.8	2316	138	160	14	no	0	41	20	16	0.6	NA	NA	NA	41	24	47	0.5	1212	NA	39	20	23	0.3	NA	NA	39	20	25	0.2	1574	NA	36	19	20	0.3	NA	NA	41	17	21	0.4	NA	NA	no	NA	yes	no	no	no	20	31	4	4	3	2	Not_Enriched	yes	no	no	no	none	no	NA	NA	NA	none_visible	none_visible	none_visible	none_visible	none_visible	none_visible	not_prominent	none	ducts_present_greater_than_86	absent	none	11_to_30	NA	0	yes	present	absent	absent	absent	absent	absent	absent	absent	absent	absent	no	NA
AIH13	AIH_13	AIH_13	NA	NA	NA	NA	Female	66-70	24.392327737195096	NA	NA	yes	NA	no	NA	NA	NA	NA	NA	NA	48	44	115	0.6	NA	NA	NA	NA	NA	NA	NA	NA	NA	NA	NA	NA	NA	NA	NA	NA	NA	NA	NA	NA	NA	NA	NA	13212	6.9	3.9	1.11	3.95	14.1	110	170	1269	1725	5.9	1614	NA	NA	NA	NA	NA	74	27	15	0.2	1.41	NA	NA	208	63	120	0.6	NA	NA	129	34	39	0.9	NA	NA	139	NA	69	0.6	NA	NA	201	134	152	0.8	NA	NA	131	47	49	0.6	NA	NA	no	NA	yes	yes	no	yes	21	18	2	3	2	2	Not_Enriched	no	no	no	no	none	no	macrovesicular	Azonal	less_than_5	none_visible	none_visible	none_visible	none_visible	none_visible	none_visible	not_prominent	multiple	ducts_present_greater_than_87	absent	none	less_than_10	NA	0	yes	absent	absent	absent	absent	absent	absent	absent	absent	absent	absent	yes	NA
AIH14	AIH_14	AIH_14	NA	NA	NA	NA	Female	36-40	25.344352617079892	NA	NA	no	NA	yes	yes	235	2159	NA	NA	NA	148	105	59	0.6	NA	NA	NA	NA	NA	NA	NA	NA	NA	NA	NA	NA	NA	NA	NA	NA	NA	NA	NA	NA	NA	NA	NA	619	8	4.1	1.09	6.3	11.5	220	130	255	168	0.7	3225	484	80	110	no	0	43	18	15	0.8	NA	NA	NA	60	75	78	0.7	NA	NA	40	17	9	0.5	NA	NA	44	11	16	0.7	NA	NA	61	31	43	0.9	NA	NA	73	75	68	0.7	NA	NA	no	NA	yes	yes	no	no	22	19	3	3	3	5	Not_Enriched	yes	no	no	yes_with_germinal_center	bridging	no	NA	NA	NA	none_visible	none_visible	none_visible	none_visible	none_visible	none_visible	not_prominent	multiple	ducts_present_greater_than_88	absent	none	less_than_10	NA	0	no	absent	absent	absent	absent	absent	absent	absent	absent	absent	absent	yes	NA
AIH15	AIH_15	AIH_15	NA	NA	NA	NA	Female	41-45	37.6542	NA	NA	no	NA	yes	yes	NA	NA	NA	NA	NA	44	42	99	0.4	NA	NA	NA	NA	NA	NA	NA	NA	NA	NA	NA	NA	NA	NA	NA	NA	NA	NA	NA	NA	NA	NA	NA	1644	7.3	4	1.08	10.6	11.2	345	198	1688	1018	19.3	2550	349	40	68	no	0	95	16	14	0.5	NA	NA	NA	101	30	31	0.6	1585	255	96	42	39	0.7	NA	NA	88	41	42	0.8	NA	NA	90	27	26	1	NA	NA	85	20	23	0.5	NA	NA	no	NA	yes	no	no	no	26	38	1	3	1	0	Not_Enriched	no	no	no	no	none	no	macrovesicular	Azonal	33_to_67	none_visible	none_visible	none_visible	none_visible	none_visible	none_visible	not_prominent	none	ducts_present_greater_than_89	absent	few	none	NA	0	no	absent	absent	absent	absent	absent	absent	absent	absent	absent	absent	no	NA
AIH16	AIH_16	AIH_16	NA	NA	NA	NA	Female	46-50	24.034407151290267	NA	NA	yes	NA	yes	yes	NA	3178	NA	NA	NA	158	290	152	5.3	NA	NA	NA	NA	NA	NA	NA	NA	NA	NA	NA	NA	NA	NA	NA	NA	NA	NA	NA	NA	NA	NA	NA	1590	6.1	1.6	2.43	4.4	8.8	105	136	471	515	5.7	3491	NA	640	53	no	0	81	27	19	0.8	1.25	1909	NA	92	36	57	2.3	2698	NA	75	35	28	0.8	3157	NA	83	39	26	0.5	NA	NA	104	145	202	1.1	2698	NA	123	30	60	1.3	2121	NA	yes	other	yes	yes	yes	no	24	26	4	4	2	6	Not_Enriched	yes	no	no	yes_without_germinal_center	multilobular	no	NA	NA	NA	none_visible	none_visible	none_visible	none_visible	none_visible	none_visible	prominent	none	ducts_present_greater_than_90	absent	none	less_than_10	4	67_to_100	yes	absent	absent	absent	absent	absent	absent	absent	absent	absent	absent	no	NA
